# The genomic and epidemiological virulence patterns of *Salmonella enterica* serovars in the United States

**DOI:** 10.1101/2022.12.13.22283417

**Authors:** Gavin J. Fenske, Jane G. Pouzou, Régis Pouillot, Daniel D. Taylor, Solenne Costard, Francisco J. Zagmutt

**Affiliations:** EpiX Analytics, Fort Collins, Colorado, United States of America

## Abstract

The serovars of *Salmonella enterica* display dramatic differences in pathogenesis and host preferences. We developed a process (patent pending) for grouping *Salmonella* isolates and serovars by their public health risk to provide better S*almonella* control targets along the food chain. We collated a curated set of 12,337 *S. enterica* isolate genomes from human, beef, and bovine sources in the US. After annotating a virulence gene catalog for each isolate, we used unsupervised random forest methods to estimate the proximity (similarity) between isolates based upon the genomic presentation of putative virulence traits We then grouped isolates (virulence clusters) using hierarchical clustering (Ward’s method), used non-parametric bootstrapping to assess cluster stability, and externally validated the virulence clusters against epidemiological virulence measures from FoodNet, the National Outbreak Reporting System (NORS), and US federal sampling of beef products. We identified five stable virulence clusters of *S. enterica* serovars. Cluster 1 (higher virulence) serovars yielded an annual incidence rate of domestically acquired sporadic cases roughly one and a half times higher than the other four clusters combined (Clusters 2-5, lower virulence). Compared to other clusters, cluster 1 also had a higher proportion of infections leading to hospitalization and was implicated in more foodborne and beef-associated outbreaks, despite being isolated at a similar frequency from beef products as other clusters. We also identified subpopulations within 11 serovars. Remarkably, we found *S.* Infantis and *S.* Typhimurium subpopulations that significantly differed in genome length and clinical case presentation. Further, we found that the presence of the pESI plasmid accounted for the genome length differences between the *S.* Infantis subpopulations. Our results demonstrate that *S. enterica* strains with the highest incidence of human infections share a common virulence repertoire. This work could be used in combination with foodborne surveillance information to best target serovars of public health concern.

## Supplementary material for "The genomic and epidemiological virulence patterns of *Salmonella enterica* serovars in the United States": S1 table (part 1 of 2)

### Sheet: Sheet1
Isolate ID	sistr_serovar	bioproject	submitter	asm_level	asm_stats_contig_n50	asm_stats_length_bp	asm_stats_n_contig	assembly_method	attribute_package	collected_by	collection_date	geo_loc_name	isolation_source
1	Newport	PRJNA230403	CDC	Contig	405258	4726834	35	SKESA v. 2.2	Pathogen: clinical or host-associated	CDC	NULL	USA	NULL
2	Newport	PRJNA230403	CDC	Contig	677606	4731316	31	SKESA v. 2.2	Pathogen: clinical or host-associated	CDC	NULL	USA	NULL
3	Newport	PRJNA230403	CDC	Contig	447103	4727481	31	SKESA v. 2.2	Pathogen: clinical or host-associated	CDC	NULL	USA	NULL
4	Newport	PRJNA230403	CDC	Contig	401243	4724642	36	SKESA v. 2.2	Pathogen: clinical or host-associated	CDC	NULL	USA	NULL
5	Newport	PRJNA230403	CDC	Contig	191016	4723067	52	SKESA v. 2.2	Pathogen: clinical or host-associated	CDC	NULL	USA	NULL
6	Typhimurium	PRJNA230403	CDC	Contig	86855	4850594	106	SKESA v. 2.2	Pathogen: clinical or host-associated	CDC	NULL	USA	NULL
7	Javiana	PRJNA230403	CDC	Contig	84716	4555425	87	SKESA v. 2.2	Pathogen: clinical or host-associated	CDC	NULL	USA	NULL
8	Senftenberg	PRJNA242847	FDA	Contig	165890	4748110	63	SKESA v. 2.2	Pathogen: environmental/food/other	USDA-FSIS	2018	USA:UT	comminuted beef
9	Newport	PRJNA230403	CDC	Contig	139736	4726334	67	SKESA v. 2.2	Pathogen: clinical or host-associated	CDC	NULL	USA	NULL
10	Saintpaul	PRJNA242847	FDA	Contig	149344	4691574	78	SKESA v. 2.2	Pathogen: environmental/food/other	USDA-FSIS	2018	USA:LA	comminuted beef
11	Newport	PRJNA230403	CDC	Contig	504025	4727865	31	SKESA v. 2.2	Pathogen: clinical or host-associated	CDC	NULL	USA	NULL
12	Mississippi	PRJNA230403	CDC	Contig	113631	4711397	89	SKESA v. 2.2	Pathogen: clinical or host-associated	CDC	NULL	USA	NULL
13	Muenchen	PRJNA292666	FDA	Contig	142642	4700126	59	SKESA v. 2.2	Pathogen: environmental/food/other	USDA-FSIS	2018	USA:TX	animal-cattle-dairy cow
14	Cerro	PRJNA242847	FDA	Contig	141941	4522795	74	SKESA v. 2.2	Pathogen: environmental/food/other	USDA-FSIS	2018	USA:TX	product-raw-intact-beef
15	Enteritidis	PRJNA230403	CDC	Contig	95163	4713076	106	SKESA v. 2.2	Pathogen: clinical or host-associated	CDC	NULL	USA	NULL
16	I 1,4,[5],12:i:-	PRJNA230403	CDC	Contig	75276	4943348	137	SKESA v. 2.2	Pathogen: clinical or host-associated	CDC	NULL	USA	NULL
17	Enteritidis	PRJNA230403	CDC	Contig	142100	4721521	67	SKESA v. 2.2	Pathogen: clinical or host-associated	CDC	NULL	USA	NULL
18	Thompson	PRJNA230403	CDC	Contig	301792	4665969	36	SKESA v. 2.2	Pathogen: clinical or host-associated	CDC	NULL	USA	NULL
19	Muenchen	PRJNA230403	CDC	Contig	684187	4710774	29	SKESA v. 2.2	Pathogen: clinical or host-associated	CDC	NULL	USA	NULL
20	Newport	PRJNA230403	CDC	Contig	555003	4730890	35	SKESA v. 2.2	Pathogen: clinical or host-associated	CDC	NULL	USA	NULL
21	Newport	PRJNA230403	CDC	Contig	217233	4798346	66	SKESA v. 2.2	Pathogen: clinical or host-associated	CDC	NULL	USA	NULL
22	Newport	PRJNA230403	CDC	Contig	70983	4699178	131	SKESA v. 2.2	Pathogen: clinical or host-associated	CDC	NULL	USA	NULL
23	Montevideo	PRJNA292666	FDA	Contig	96034	4605591	79	SKESA v. 2.2	Pathogen: environmental/food/other	USDA-FSIS	2018	USA:TX	animal-cattle-heifer
24	Typhimurium	PRJNA292666	FDA	Contig	74109	4897754	132	SKESA v. 2.2	Pathogen: environmental/food/other	USDA-FSIS	2018	USA:NE	animal-cattle-dairy cow
25	Newport	PRJNA292666	FDA	Contig	135129	4786374	69	SKESA v. 2.2	Pathogen: environmental/food/other	USDA-FSIS	2018	USA:SD	animal-cattle-beef cow
26	Anatum	PRJNA292666	FDA	Contig	227949	4744927	45	SKESA v. 2.2	Pathogen: environmental/food/other	USDA-FSIS	2018	USA:TX	animal-cattle-dairy cow
27	Newport	PRJNA230403	CDC	Contig	562083	4726329	32	SKESA v. 2.2	Pathogen: clinical or host-associated	CDC	NULL	USA	NULL
28	Newport	PRJNA230403	CDC	Contig	648449	4731973	31	SKESA v. 2.2	Pathogen: clinical or host-associated	CDC	NULL	USA	NULL
29	Montevideo	PRJNA292666	FDA	Contig	97976	4625561	71	SKESA v. 2.2	Pathogen: environmental/food/other	USDA-FSIS	2018	USA:CA	animal-cattle-beef cow
30	Newport	PRJNA230403	CDC	Contig	562086	4730778	30	SKESA v. 2.2	Pathogen: clinical or host-associated	CDC	NULL	USA	NULL
31	Newport	PRJNA230403	CDC	Contig	97260	4823990	127	SKESA v. 2.2	Pathogen: clinical or host-associated	CDC	NULL	USA	NULL
32	Montevideo	PRJNA242847	FDA	Contig	142363	4625914	73	SKESA v. 2.2	Pathogen: environmental/food/other	USDA-FSIS	2018	USA:OH	comminuted beef
33	Newport	PRJNA230403	CDC	Contig	677606	4727036	31	SKESA v. 2.2	Pathogen: clinical or host-associated	CDC	NULL	USA	NULL
34	Javiana	PRJNA230403	CDC	Contig	383762	4587970	31	SKESA v. 2.2	Pathogen: clinical or host-associated	CDC	NULL	USA	NULL
35	Newport	PRJNA230403	CDC	Contig	340287	4807392	41	SKESA v. 2.2	Pathogen: clinical or host-associated	CDC	NULL	USA	NULL
36	Mississippi	PRJNA230403	CDC	Contig	194429	4770454	60	SKESA v. 2.2	Pathogen: clinical or host-associated	CDC	NULL	USA	NULL
37	Newport	PRJNA230403	CDC	Contig	341906	4802831	54	SKESA v. 2.2	Pathogen: clinical or host-associated	CDC	NULL	USA	NULL
38	Javiana	PRJNA230403	CDC	Contig	238855	4735799	60	SKESA v. 2.2	Pathogen: clinical or host-associated	CDC	NULL	USA	NULL
39	Typhimurium	PRJNA230403	CDC	Contig	162378	4758265	64	SKESA v. 2.2	Pathogen: clinical or host-associated	CDC	NULL	USA	NULL
40	Typhimurium	PRJNA230403	CDC	Contig	81655	4903735	122	SKESA v. 2.2	Pathogen: clinical or host-associated	CDC	NULL	USA	NULL
41	Mississippi	PRJNA230403	CDC	Contig	227855	4696291	48	SKESA v. 2.2	Pathogen: clinical or host-associated	CDC	NULL	USA	NULL
42	Javiana	PRJNA230403	CDC	Contig	231408	4838789	50	SKESA v. 2.2	Pathogen: clinical or host-associated	CDC	NULL	USA	NULL
43	Newport	PRJNA230403	CDC	Contig	276959	4899650	63	SKESA v. 2.2	Pathogen: clinical or host-associated	CDC	NULL	USA	NULL
44	Newport	PRJNA230403	CDC	Contig	381862	4760171	26	SKESA v. 2.2	Pathogen: clinical or host-associated	CDC	NULL	USA	NULL
45	Newport	PRJNA230403	CDC	Contig	361005	4810493	45	SKESA v. 2.2	Pathogen: clinical or host-associated	CDC	NULL	USA	NULL
46	Mississippi	PRJNA230403	CDC	Contig	79535	4638608	139	SKESA v. 2.2	Pathogen: clinical or host-associated	CDC	NULL	USA	NULL
47	Typhimurium	PRJNA230403	CDC	Contig	184806	4793030	58	SKESA v. 2.2	Pathogen: clinical or host-associated	CDC	NULL	USA	NULL
48	Newport	PRJNA230403	CDC	Contig	37138	4703072	230	SKESA v. 2.2	Pathogen: clinical or host-associated	CDC	NULL	USA	NULL
49	Javiana	PRJNA230403	CDC	Contig	115155	4671074	96	SKESA v. 2.2	Pathogen: clinical or host-associated	CDC	NULL	USA	NULL
50	Infantis	PRJNA230403	CDC	Contig	97225	4926155	112	SKESA v. 2.2	Pathogen: clinical or host-associated	CDC	NULL	USA	NULL
51	Newport	PRJNA230403	CDC	Contig	414844	4730410	34	SKESA v. 2.2	Pathogen: clinical or host-associated	CDC	NULL	USA	NULL
52	Newport	PRJNA230403	CDC	Contig	405099	4729943	30	SKESA v. 2.2	Pathogen: clinical or host-associated	CDC	NULL	USA	NULL
53	Typhimurium	PRJNA230403	CDC	Contig	88679	4785372	98	SKESA v. 2.2	Pathogen: clinical or host-associated	CDC	NULL	USA	NULL
54	Newport	PRJNA230403	CDC	Contig	58407	4701355	167	SKESA v. 2.2	Pathogen: clinical or host-associated	CDC	NULL	USA	NULL
55	Newport	PRJNA230403	CDC	Contig	47090	4650913	194	SKESA v. 2.2	Pathogen: clinical or host-associated	CDC	NULL	USA	NULL
56	Newport	PRJNA230403	CDC	Contig	215724	4736850	76	SKESA v. 2.2	Pathogen: clinical or host-associated	CDC	NULL	USA	NULL
57	Infantis	PRJNA230403	CDC	Contig	111430	4750483	90	SKESA v. 2.2	Pathogen: clinical or host-associated	CDC	NULL	USA	NULL
58	Kentucky	PRJNA242847	FDA	Contig	284796	4882405	36	SKESA v. 2.2	Pathogen: environmental/food/other	USDA-FSIS	2018	USA:TX	comminuted beef
59	Javiana	PRJNA230403	CDC	Contig	158198	4629449	56	SKESA v. 2.2	Pathogen: clinical or host-associated	CDC	NULL	USA	NULL
60	Montevideo	PRJNA242847	FDA	Contig	176040	4581851	63	SKESA v. 2.2	Pathogen: environmental/food/other	USDA-FSIS	2018	USA:OH	comminuted beef
61	Mississippi	PRJNA230403	CDC	Contig	149664	4596180	67	SKESA v. 2.2	Pathogen: clinical or host-associated	CDC	NULL	USA	NULL
62	Newport	PRJNA230403	CDC	Contig	181072	4727704	51	SKESA v. 2.2	Pathogen: clinical or host-associated	CDC	NULL	USA	NULL
63	Newport	PRJNA230403	CDC	Contig	704669	4731031	30	SKESA v. 2.2	Pathogen: clinical or host-associated	CDC	NULL	USA	NULL
64	Newport	PRJNA230403	CDC	Contig	331785	4730830	43	SKESA v. 2.2	Pathogen: clinical or host-associated	CDC	NULL	USA	NULL
65	Thompson	PRJNA230403	CDC	Contig	442284	4687311	27	SKESA v. 2.2	Pathogen: clinical or host-associated	CDC	NULL	USA	NULL
66	Newport	PRJNA230403	CDC	Contig	401946	4726497	35	SKESA v. 2.2	Pathogen: clinical or host-associated	CDC	NULL	USA	NULL
67	Newport	PRJNA230403	CDC	Contig	167406	4726458	64	SKESA v. 2.2	Pathogen: clinical or host-associated	CDC	NULL	USA	NULL
68	Newport	PRJNA230403	CDC	Contig	117387	4722071	72	SKESA v. 2.2	Pathogen: clinical or host-associated	CDC	NULL	USA	NULL
69	Newport	PRJNA230403	CDC	Contig	133198	4724207	68	SKESA v. 2.2	Pathogen: clinical or host-associated	CDC	NULL	USA	NULL
70	Newport	PRJNA230403	CDC	Contig	376527	4729020	33	SKESA v. 2.2	Pathogen: clinical or host-associated	CDC	NULL	USA	NULL
71	Newport	PRJNA230403	CDC	Contig	342204	4763484	44	SKESA v. 2.2	Pathogen: clinical or host-associated	CDC	NULL	USA	NULL
72	Mississippi	PRJNA230403	CDC	Contig	147850	4622649	76	SKESA v. 2.2	Pathogen: clinical or host-associated	CDC	NULL	USA	NULL
73	Infantis	PRJNA230403	CDC	Contig	52222	4814064	196	SKESA v. 2.2	Pathogen: clinical or host-associated	CDC	NULL	USA	NULL
74	Enteritidis	PRJNA230403	CDC	Contig	360717	4692372	31	SKESA v. 2.2	Pathogen: clinical or host-associated	CDC	NULL	USA	NULL
75	Newport	PRJNA230403	CDC	Contig	677614	4760482	31	SKESA v. 2.2	Pathogen: clinical or host-associated	CDC	NULL	USA	NULL
76	Newport	PRJNA230403	CDC	Contig	255490	4793103	51	SKESA v. 2.2	Pathogen: clinical or host-associated	CDC	NULL	USA	NULL
77	Braenderup	PRJNA230403	CDC	Contig	68922	4686615	117	SKESA v. 2.2	Pathogen: clinical or host-associated	CDC	NULL	USA	NULL
78	Javiana	PRJNA230403	CDC	Contig	221190	4757015	55	SKESA v. 2.2	Pathogen: clinical or host-associated	CDC	NULL	USA	NULL
79	Montevideo	PRJNA242847	FDA	Contig	158168	4630246	68	SKESA v. 2.2	Pathogen: environmental/food/other	USDA-FSIS	2018	USA:NC	comminuted beef
80	Braenderup	PRJNA230403	CDC	Contig	85878	4695976	107	SKESA v. 2.2	Pathogen: clinical or host-associated	CDC	NULL	USA	NULL
81	Thompson	PRJNA230403	CDC	Contig	108697	4602366	79	SKESA v. 2.2	Pathogen: clinical or host-associated	CDC	NULL	USA	NULL
82	Mbandaka	PRJNA242847	FDA	Contig	145695	4701115	69	SKESA v. 2.2	Pathogen: environmental/food/other	USDA-FSIS	2018	USA:CA	product-raw-intact-beef
83	Newport	PRJNA230403	CDC	Contig	33822	4724330	261	SKESA v. 2.2	Pathogen: clinical or host-associated	CDC	NULL	USA	NULL
84	Uganda	PRJNA242847	FDA	Contig	398014	4698008	28	SKESA v. 2.2	Pathogen: environmental/food/other	USDA-FSIS	2018	USA:TX	comminuted beef
85	Newport	PRJNA230403	CDC	Contig	95854	4720979	91	SKESA v. 2.2	Pathogen: clinical or host-associated	CDC	NULL	USA	NULL
86	Typhimurium	PRJNA292666	FDA	Contig	61846	4906960	128	SKESA v. 2.2	Pathogen: environmental/food/other	USDA-FSIS	2018	USA:KS	animal-cattle-steer
87	Newport	PRJNA230403	CDC	Contig	133864	4844554	98	SKESA v. 2.2	Pathogen: clinical or host-associated	CDC	NULL	USA	NULL
88	Javiana	PRJNA230403	CDC	Contig	108050	4539164	87	SKESA v. 2.2	Pathogen: clinical or host-associated	CDC	NULL	USA	NULL
89	Newport	PRJNA230403	CDC	Contig	257786	4853335	53	SKESA v. 2.2	Pathogen: clinical or host-associated	CDC	NULL	USA	NULL
90	Braenderup	PRJNA230403	CDC	Contig	83768	4878684	118	SKESA v. 2.2	Pathogen: clinical or host-associated	CDC	NULL	USA	NULL
91	Dublin	PRJNA242847	FDA	Contig	136065	4982658	85	SKESA v. 2.2	Pathogen: environmental/food/other	USDA-FSIS	2018	USA:ID	comminuted beef
92	Typhimurium	PRJNA230403	CDC	Contig	53361	4804915	185	SKESA v. 2.2	Pathogen: clinical or host-associated	CDC	NULL	USA	NULL
93	Newport	PRJNA292666	FDA	Contig	95781	4822654	93	SKESA v. 2.2	Pathogen: environmental/food/other	USDA-FSIS	2018	USA:TX	animal-cattle-steer
94	Dublin	PRJNA242847	FDA	Contig	96997	4999532	86	SKESA v. 2.2	Pathogen: environmental/food/other	USDA-FSIS	2018	USA:MN	comminuted beef
95	Anatum	PRJNA242847	FDA	Contig	174378	4576351	43	SKESA v. 2.2	Pathogen: environmental/food/other	USDA-FSIS	2018	USA:NE	comminuted beef
96	Dublin	PRJNA242847	FDA	Contig	128121	4984885	85	SKESA v. 2.2	Pathogen: environmental/food/other	USDA-FSIS	2018	USA:ID	comminuted beef
97	Montevideo	PRJNA292666	FDA	Contig	63626	4696550	139	SKESA v. 2.2	Pathogen: environmental/food/other	USDA-FSIS	2018	USA:MI	animal-cattle-dairy cow
98	Dublin	PRJNA242847	FDA	Contig	166699	5008603	71	SKESA v. 2.2	Pathogen: environmental/food/other	USDA-FSIS	2018	USA:ID	comminuted beef
99	Newport	PRJNA230403	CDC	Contig	371167	4726657	33	SKESA v. 2.2	Pathogen: clinical or host-associated	CDC	NULL	USA	NULL
100	Uganda	PRJNA242847	FDA	Contig	181654	4685225	60	SKESA v. 2.2	Pathogen: environmental/food/other	USDA-FSIS	2018	USA:TX	comminuted beef
101	Give	PRJNA242847	FDA	Contig	254548	4598223	36	SKESA v. 2.2	Pathogen: environmental/food/other	USDA-FSIS	2018	USA:ID	comminuted beef
102	Dublin	PRJNA242847	FDA	Contig	115425	5007678	90	SKESA v. 2.2	Pathogen: environmental/food/other	USDA-FSIS	2018	USA:ID	comminuted beef
103	Anatum	PRJNA292666	FDA	Contig	107904	4790950	94	SKESA v. 2.2	Pathogen: environmental/food/other	USDA-FSIS	2018	USA:SD	animal-cattle-dairy cow
104	Agona	PRJNA230403	CDC	Contig	176411	4934706	64	SKESA v. 2.2	Pathogen: clinical or host-associated	CDC	NULL	USA	NULL
105	Newport	PRJNA242847	FDA	Contig	107879	4947617	93	SKESA v. 2.2	Pathogen: environmental/food/other	USDA-FSIS	2018	USA:WI	product-raw-intact-beef
106	Montevideo	PRJNA230403	CDC	Contig	243270	4671318	34	SKESA v. 2.2	Pathogen: clinical or host-associated	CDC	NULL	USA	NULL
107	Mbandaka	PRJNA230403	CDC	Contig	305641	4721832	30	SKESA v. 2.2	Pathogen: clinical or host-associated	CDC	NULL	USA	NULL
108	Enteritidis	PRJNA230403	CDC	Contig	406451	4725166	31	SKESA v. 2.2	Pathogen: clinical or host-associated	CDC	NULL	USA	NULL
109	I 1,4,[5],12:i:-	PRJNA230403	CDC	Contig	55697	4870637	176	SKESA v. 2.2	Pathogen: clinical or host-associated	CDC	NULL	USA	NULL
110	I 1,4,[5],12:i:-	PRJNA230403	CDC	Contig	279776	5010025	48	SKESA v. 2.2	Pathogen: clinical or host-associated	CDC	NULL	USA	NULL
111	Enteritidis	PRJNA230403	CDC	Contig	30766	4617105	271	SKESA v. 2.2	Pathogen: clinical or host-associated	CDC	NULL	USA	NULL
112	Dublin	PRJNA242847	FDA	Contig	153220	4995750	68	SKESA v. 2.2	Pathogen: environmental/food/other	USDA-FSIS	2018	USA:ID	comminuted beef
113	Typhimurium	PRJNA230403	CDC	Contig	154891	4838504	68	SKESA v. 2.2	Pathogen: clinical or host-associated	CDC	NULL	USA	NULL
114	Newport	PRJNA230403	CDC	Contig	180025	4723134	54	SKESA v. 2.2	Pathogen: clinical or host-associated	CDC	NULL	USA	NULL
115	Montevideo	PRJNA242847	FDA	Contig	96453	4624968	93	SKESA v. 2.2	Pathogen: environmental/food/other	USDA-FSIS	2018	USA:NE	comminuted beef
116	Muenster	PRJNA292666	FDA	Contig	259478	4762403	44	SKESA v. 2.2	Pathogen: environmental/food/other	USDA-FSIS	2018	USA:TX	animal-cattle-steer
117	Dublin	PRJNA242847	FDA	Contig	155323	4979668	84	SKESA v. 2.2	Pathogen: environmental/food/other	USDA-FSIS	2018	USA:ID	comminuted beef
118	Enteritidis	PRJNA230403	CDC	Contig	489888	4725660	26	SKESA v. 2.2	Pathogen: clinical or host-associated	CDC	NULL	USA	NULL
119	Muenster	PRJNA230403	CDC	Contig	389139	4768727	29	SKESA v. 2.2	Pathogen: clinical or host-associated	CDC	NULL	USA	NULL
120	Typhimurium	PRJNA230403	CDC	Contig	162378	4839280	62	SKESA v. 2.2	Pathogen: clinical or host-associated	CDC	NULL	USA	NULL
121	Newport	PRJNA230403	CDC	Contig	169899	4725721	52	SKESA v. 2.2	Pathogen: clinical or host-associated	CDC	NULL	USA	NULL
122	Saintpaul	PRJNA230403	CDC	Contig	93559	4751052	100	SKESA v. 2.2	Pathogen: clinical or host-associated	CDC	NULL	USA	NULL
123	Newport	PRJNA230403	CDC	Contig	116718	4894549	80	SKESA v. 2.2	Pathogen: clinical or host-associated	CDC	NULL	USA	NULL
124	Bareilly	PRJNA230403	CDC	Contig	91135	4813994	101	SKESA v. 2.2	Pathogen: clinical or host-associated	CDC	NULL	USA	NULL
125	Newport	PRJNA230403	CDC	Contig	259386	4724994	39	SKESA v. 2.2	Pathogen: clinical or host-associated	CDC	NULL	USA	NULL
126	Typhimurium	PRJNA230403	CDC	Contig	82675	4822229	107	SKESA v. 2.2	Pathogen: clinical or host-associated	CDC	NULL	USA	NULL
127	Infantis	PRJNA230403	CDC	Contig	101774	4677000	85	SKESA v. 2.2	Pathogen: clinical or host-associated	CDC	NULL	USA	NULL
128	I 1,4,[5],12:b:-	PRJNA230403	CDC	Contig	194877	4745915	51	SKESA v. 2.2	Pathogen: clinical or host-associated	CDC	NULL	USA	NULL
129	I 1,4,[5],12:b:-	PRJNA230403	CDC	Contig	273220	4804981	37	SKESA v. 2.2	Pathogen: clinical or host-associated	CDC	NULL	USA	NULL
130	Newport	PRJNA230403	CDC	Contig	677616	4731246	31	SKESA v. 2.2	Pathogen: clinical or host-associated	CDC	NULL	USA	NULL
131	Newport	PRJNA230403	CDC	Contig	723706	4858169	47	SKESA v. 2.2	Pathogen: clinical or host-associated	CDC	NULL	USA	NULL
132	Enteritidis	PRJNA230403	CDC	Contig	70541	4675079	126	SKESA v. 2.2	Pathogen: clinical or host-associated	CDC	NULL	USA	NULL
133	Newport	PRJNA230403	CDC	Contig	169859	4723150	52	SKESA v. 2.2	Pathogen: clinical or host-associated	CDC	NULL	USA	NULL
134	I 1,4,[5],12:b:-	PRJNA230403	CDC	Contig	73348	4793687	154	SKESA v. 2.2	Pathogen: clinical or host-associated	CDC	NULL	USA	NULL
135	Uganda	PRJNA242847	FDA	Contig	728519	4699872	25	SKESA v. 2.2	Pathogen: environmental/food/other	USDA-FSIS	2018	USA:TX	comminuted beef
136	Montevideo	PRJNA292666	FDA	Contig	99480	4608226	86	SKESA v. 2.2	Pathogen: environmental/food/other	USDA-FSIS	2018	USA:WA	animal-cattle-beef cow
137	Dublin	PRJNA242847	FDA	Contig	325750	5043949	56	SKESA v. 2.2	Pathogen: environmental/food/other	USDA-FSIS	2018	USA:CA	comminuted beef
138	Dublin	PRJNA242847	FDA	Contig	101359	4974461	115	SKESA v. 2.2	Pathogen: environmental/food/other	USDA-FSIS	2018	USA:ID	comminuted beef
139	Uganda	PRJNA242847	FDA	Contig	159019	4685714	62	SKESA v. 2.2	Pathogen: environmental/food/other	USDA-FSIS	2018	USA:TX	comminuted beef
140	Uganda	PRJNA242847	FDA	Contig	139905	4691135	66	SKESA v. 2.2	Pathogen: environmental/food/other	USDA-FSIS	2018	USA:TX	comminuted beef
141	Uganda	PRJNA242847	FDA	Contig	653205	4698967	23	SKESA v. 2.2	Pathogen: environmental/food/other	USDA-FSIS	2018	USA:TX	comminuted beef
142	Dublin	PRJNA242847	FDA	Contig	124645	4977262	86	SKESA v. 2.2	Pathogen: environmental/food/other	USDA-FSIS	2018	USA:ID	comminuted beef
143	Newport	PRJNA230403	CDC	Contig	371126	4728880	38	SKESA v. 2.2	Pathogen: clinical or host-associated	CDC	NULL	USA	NULL
144	Bareilly	PRJNA230403	CDC	Contig	165375	4906607	64	SKESA v. 2.2	Pathogen: clinical or host-associated	CDC	NULL	USA	NULL
145	Berta	PRJNA230403	CDC	Contig	52095	4677052	156	SKESA v. 2.2	Pathogen: clinical or host-associated	CDC	NULL	USA	NULL
146	Kentucky	PRJNA230403	CDC	Contig	59756	4636567	162	SKESA v. 2.2	Pathogen: clinical or host-associated	CDC	NULL	USA	NULL
147	Newport	PRJNA230403	CDC	Contig	155927	4803667	46	SKESA v. 2.2	Pathogen: clinical or host-associated	CDC	NULL	USA	NULL
148	Berta	PRJNA230403	CDC	Contig	49403	4738648	175	SKESA v. 2.2	Pathogen: clinical or host-associated	CDC	NULL	USA	NULL
149	Berta	PRJNA230403	CDC	Contig	146530	4752004	71	SKESA v. 2.2	Pathogen: clinical or host-associated	CDC	NULL	USA	NULL
150	Typhimurium	PRJNA230403	CDC	Contig	28784	4807986	299	SKESA v. 2.2	Pathogen: clinical or host-associated	CDC	NULL	USA	NULL
151	Saintpaul	PRJNA230403	CDC	Contig	259112	4754605	55	SKESA v. 2.2	Pathogen: clinical or host-associated	CDC	NULL	USA	NULL
152	Enteritidis	PRJNA230403	CDC	Contig	52404	4663799	172	SKESA v. 2.2	Pathogen: clinical or host-associated	CDC	NULL	USA	NULL
153	Javiana	PRJNA230403	CDC	Contig	76088	4630337	138	SKESA v. 2.2	Pathogen: clinical or host-associated	CDC	NULL	USA	NULL
154	Newport	PRJNA230403	CDC	Contig	443511	4726574	29	SKESA v. 2.2	Pathogen: clinical or host-associated	CDC	NULL	USA	NULL
155	Senftenberg	PRJNA292666	FDA	Contig	91959	4801356	122	SKESA v. 2.2	Pathogen: environmental/food/other	USDA-FSIS	2018	USA:NE	animal-cattle-heifer
156	Berta	PRJNA230403	CDC	Contig	206961	4758131	57	SKESA v. 2.2	Pathogen: clinical or host-associated	CDC	NULL	USA	NULL
157	I 1,4,[5],12:b:-	PRJNA230403	CDC	Contig	64649	4821757	141	SKESA v. 2.2	Pathogen: clinical or host-associated	CDC	NULL	USA	NULL
158	Typhimurium	PRJNA230403	CDC	Contig	149875	5022323	86	SKESA v. 2.2	Pathogen: clinical or host-associated	CDC	NULL	USA	NULL
159	Oranienburg	PRJNA230403	CDC	Contig	271386	4572272	31	SKESA v. 2.2	Pathogen: clinical or host-associated	CDC	NULL	USA	NULL
160	Newport	PRJNA230403	CDC	Contig	211041	4724995	36	SKESA v. 2.2	Pathogen: clinical or host-associated	CDC	NULL	USA	NULL
161	Montevideo	PRJNA292666	FDA	Contig	112225	4823812	86	SKESA v. 2.2	Pathogen: environmental/food/other	USDA-FSIS	2018	USA:PA	animal-cattle-dairy cow
162	Infantis	PRJNA230403	CDC	Contig	163321	4602844	54	SKESA v. 2.2	Pathogen: clinical or host-associated	CDC	NULL	USA	NULL
163	Uganda	PRJNA242847	FDA	Contig	397258	4698284	24	SKESA v. 2.2	Pathogen: environmental/food/other	USDA-FSIS	2018	USA:TX	comminuted beef
164	Infantis	PRJNA230403	CDC	Contig	201529	4940195	59	SKESA v. 2.2	Pathogen: clinical or host-associated	CDC	NULL	USA	NULL
165	Newport	PRJNA230403	CDC	Contig	228531	4805669	50	SKESA v. 2.2	Pathogen: clinical or host-associated	CDC	NULL	USA	NULL
166	Newport	PRJNA230403	CDC	Contig	405444	4764528	44	SKESA v. 2.2	Pathogen: clinical or host-associated	CDC	NULL	USA	NULL
167	Newport	PRJNA230403	CDC	Contig	302113	4728716	39	SKESA v. 2.2	Pathogen: clinical or host-associated	CDC	NULL	USA	NULL
168	Berta	PRJNA230403	CDC	Contig	53243	4731087	183	SKESA v. 2.2	Pathogen: clinical or host-associated	CDC	NULL	USA	NULL
169	Meleagridis	PRJNA242847	FDA	Contig	84621	4832019	120	SKESA v. 2.2	Pathogen: environmental/food/other	USDA-FSIS	2018	USA:NJ	product-raw-intact-beef
170	Oranienburg	PRJNA292666	FDA	Contig	82737	4557864	113	SKESA v. 2.2	Pathogen: environmental/food/other	USDA-FSIS	2018	USA:CO	animal-cattle-dairy cow
171	I 1,4,[5],12:i:-	PRJNA230403	CDC	Contig	48897	5045155	201	SKESA v. 2.2	Pathogen: clinical or host-associated	CDC	NULL	USA	NULL
172	Newport	PRJNA230403	CDC	Contig	447264	4726485	23	SKESA v. 2.2	Pathogen: clinical or host-associated	CDC	NULL	USA	NULL
173	Newport	PRJNA230403	CDC	Contig	276568	4729069	35	SKESA v. 2.2	Pathogen: clinical or host-associated	CDC	NULL	USA	NULL
174	Newport	PRJNA230403	CDC	Contig	411189	4729871	31	SKESA v. 2.2	Pathogen: clinical or host-associated	CDC	NULL	USA	NULL
175	Berta	PRJNA230403	CDC	Contig	250547	4815593	33	SKESA v. 2.2	Pathogen: clinical or host-associated	CDC	NULL	USA	NULL
176	Javiana	PRJNA230403	CDC	Contig	53941	4513911	155	SKESA v. 2.2	Pathogen: clinical or host-associated	CDC	NULL	USA	NULL
177	Javiana	PRJNA230403	CDC	Contig	165439	4577565	49	SKESA v. 2.2	Pathogen: clinical or host-associated	CDC	NULL	USA	NULL
178	Newport	PRJNA230403	CDC	Contig	273850	4738348	34	SKESA v. 2.2	Pathogen: clinical or host-associated	CDC	NULL	USA	NULL
179	Typhimurium	PRJNA230403	CDC	Contig	184870	4839058	64	SKESA v. 2.2	Pathogen: clinical or host-associated	CDC	NULL	USA	NULL
180	Javiana	PRJNA230403	CDC	Contig	291087	4786987	50	SKESA v. 2.2	Pathogen: clinical or host-associated	CDC	NULL	USA	NULL
181	Javiana	PRJNA230403	CDC	Contig	63036	4733559	155	SKESA v. 2.2	Pathogen: clinical or host-associated	CDC	NULL	USA	NULL
182	Javiana	PRJNA230403	CDC	Contig	228247	4755048	50	SKESA v. 2.2	Pathogen: clinical or host-associated	CDC	NULL	USA	NULL
183	I 1,4,[5],12:i:-	PRJNA230403	CDC	Contig	184219	4879906	48	SKESA v. 2.2	Pathogen: clinical or host-associated	CDC	NULL	USA	NULL
184	Newport	PRJNA230403	CDC	Contig	233397	4774552	42	SKESA v. 2.2	Pathogen: clinical or host-associated	CDC	NULL	USA	NULL
185	Typhimurium	PRJNA230403	CDC	Contig	191426	4781028	46	SKESA v. 2.2	Pathogen: clinical or host-associated	CDC	NULL	USA	NULL
186	Poona	PRJNA230403	CDC	Contig	105144	4586397	96	SKESA v. 2.2	Pathogen: clinical or host-associated	CDC	NULL	USA	NULL
187	Newport	PRJNA230403	CDC	Contig	115356	4719811	84	SKESA v. 2.2	Pathogen: clinical or host-associated	CDC	NULL	USA	NULL
188	Newport	PRJNA230403	CDC	Contig	568742	4861439	44	SKESA v. 2.2	Pathogen: clinical or host-associated	CDC	NULL	USA	NULL
189	Newport	PRJNA230403	CDC	Contig	549912	4731502	31	SKESA v. 2.2	Pathogen: clinical or host-associated	CDC	NULL	USA	NULL
190	Typhimurium	PRJNA230403	CDC	Contig	299746	4780024	40	SKESA v. 2.2	Pathogen: clinical or host-associated	CDC	NULL	USA	NULL
191	Newport	PRJNA230403	CDC	Contig	107717	4723953	97	SKESA v. 2.2	Pathogen: clinical or host-associated	CDC	NULL	USA	NULL
192	Javiana	PRJNA230403	CDC	Contig	69438	4646419	151	SKESA v. 2.2	Pathogen: clinical or host-associated	CDC	NULL	USA	NULL
193	Muenchen	PRJNA230403	CDC	Contig	188906	5177687	88	SKESA v. 2.2	Pathogen: clinical or host-associated	CDC	NULL	USA	NULL
194	Newport	PRJNA230403	CDC	Contig	149452	4725135	62	SKESA v. 2.2	Pathogen: clinical or host-associated	CDC	NULL	USA	NULL
195	Newport	PRJNA230403	CDC	Contig	104003	4723949	83	SKESA v. 2.2	Pathogen: clinical or host-associated	CDC	NULL	USA	NULL
196	Cerro	PRJNA242847	FDA	Contig	210336	4830879	57	SKESA v. 2.2	Pathogen: environmental/food/other	USDA-FSIS	2018	USA:TX	product-raw-intact-beef
197	Newport	PRJNA230403	CDC	Contig	72330	4869135	138	SKESA v. 2.2	Pathogen: clinical or host-associated	CDC	NULL	USA	NULL
198	Javiana	PRJNA230403	CDC	Contig	105106	4678261	114	SKESA v. 2.2	Pathogen: clinical or host-associated	CDC	NULL	USA	NULL
199	Newport	PRJNA230403	CDC	Contig	176339	4689977	78	SKESA v. 2.2	Pathogen: clinical or host-associated	CDC	NULL	USA	NULL
200	I 1,4,[5],12:i:-	PRJNA242847	FDA	Contig	271152	4928421	63	SKESA v. 2.2	Pathogen: environmental/food/other	USDA-FSIS	2018	USA:OH	comminuted beef
201	Javiana	PRJNA230403	CDC	Contig	76088	4628503	135	SKESA v. 2.2	Pathogen: clinical or host-associated	CDC	NULL	USA	NULL
202	Newport	PRJNA230403	CDC	Contig	61424	4707801	148	SKESA v. 2.2	Pathogen: clinical or host-associated	CDC	NULL	USA	NULL
203	Bareilly	PRJNA230403	CDC	Contig	60060	4799583	167	SKESA v. 2.2	Pathogen: clinical or host-associated	CDC	NULL	USA	NULL
204	Javiana	PRJNA230403	CDC	Contig	286490	4617363	31	SKESA v. 2.2	Pathogen: clinical or host-associated	CDC	NULL	USA	NULL
205	Infantis	PRJNA230403	CDC	Contig	53503	4962315	179	SKESA v. 2.2	Pathogen: clinical or host-associated	CDC	NULL	USA	NULL
206	Mississippi	PRJNA230403	CDC	Contig	194927	4738052	55	SKESA v. 2.2	Pathogen: clinical or host-associated	CDC	NULL	USA	NULL
207	Mississippi	PRJNA230403	CDC	Contig	159778	4595413	61	SKESA v. 2.2	Pathogen: clinical or host-associated	CDC	NULL	USA	NULL
208	I 1,4,[5],12:i:-	PRJNA242847	FDA	Contig	238813	4987845	74	SKESA v. 2.2	Pathogen: environmental/food/other	USDA-FSIS	2018	USA:IA	comminuted beef
209	Thompson	PRJNA292666	FDA	Contig	90726	4777742	112	SKESA v. 2.2	Pathogen: environmental/food/other	USDA-FSIS	2018	USA:WI	animal-cattle-dairy cow
210	Muenchen	PRJNA292666	FDA	Contig	143089	4679407	66	SKESA v. 2.2	Pathogen: environmental/food/other	USDA-FSIS	2018	USA:ID	animal-cattle-dairy cow
211	Poona	PRJNA292666	FDA	Contig	123745	4627111	66	SKESA v. 2.2	Pathogen: environmental/food/other	USDA-FSIS	2018	USA:UT	animal-cattle-dairy cow
212	Mississippi	PRJNA230403	CDC	Contig	137170	4592143	76	SKESA v. 2.2	Pathogen: clinical or host-associated	CDC	NULL	USA	NULL
213	Montevideo	PRJNA242847	FDA	Contig	390320	4740263	36	SKESA v. 2.2	Pathogen: environmental/food/other	USDA-FSIS	2018	USA:IL	comminuted beef
214	Typhimurium	PRJNA230403	CDC	Contig	213951	4761817	48	SKESA v. 2.2	Pathogen: clinical or host-associated	CDC	NULL	USA	NULL
215	Javiana	PRJNA230403	CDC	Contig	63659	4706671	170	SKESA v. 2.2	Pathogen: clinical or host-associated	CDC	NULL	USA	NULL
216	Newport	PRJNA230403	CDC	Contig	142561	4727058	79	SKESA v. 2.2	Pathogen: clinical or host-associated	CDC	NULL	USA	NULL
217	Newport	PRJNA230403	CDC	Contig	345029	4687249	32	SKESA v. 2.2	Pathogen: clinical or host-associated	CDC	NULL	USA	NULL
218	Newport	PRJNA230403	CDC	Contig	70388	4782934	148	SKESA v. 2.2	Pathogen: clinical or host-associated	CDC	NULL	USA	NULL
219	Newport	PRJNA230403	CDC	Contig	30886	4688704	277	SKESA v. 2.2	Pathogen: clinical or host-associated	CDC	NULL	USA	NULL
220	Javiana	PRJNA230403	CDC	Contig	142623	4628217	63	SKESA v. 2.2	Pathogen: clinical or host-associated	CDC	NULL	USA	NULL
221	Enteritidis	PRJNA230403	CDC	Contig	375925	4666327	36	SKESA v. 2.2	Pathogen: clinical or host-associated	CDC	NULL	USA	NULL
222	Enteritidis	PRJNA230403	CDC	Contig	76810	4615551	106	SKESA v. 2.2	Pathogen: clinical or host-associated	CDC	NULL	USA	NULL
223	Typhimurium	PRJNA230403	CDC	Contig	89256	4840089	102	SKESA v. 2.2	Pathogen: clinical or host-associated	CDC	NULL	USA	NULL
224	Infantis	PRJNA230403	CDC	Contig	99374	4987440	126	SKESA v. 2.2	Pathogen: clinical or host-associated	CDC	NULL	USA	NULL
225	Infantis	PRJNA230403	CDC	Contig	201523	4945392	68	SKESA v. 2.2	Pathogen: clinical or host-associated	CDC	NULL	USA	NULL
226	Newport	PRJNA230403	CDC	Contig	256879	4728584	45	SKESA v. 2.2	Pathogen: clinical or host-associated	CDC	NULL	USA	NULL
227	Newport	PRJNA230403	CDC	Contig	504038	4726673	21	SKESA v. 2.2	Pathogen: clinical or host-associated	CDC	NULL	USA	NULL
228	Newport	PRJNA230403	CDC	Contig	109385	4759040	114	SKESA v. 2.2	Pathogen: clinical or host-associated	CDC	NULL	USA	NULL
229	Newport	PRJNA230403	CDC	Contig	723691	4728253	29	SKESA v. 2.2	Pathogen: clinical or host-associated	CDC	NULL	USA	NULL
230	Newport	PRJNA230403	CDC	Contig	424816	4730705	28	SKESA v. 2.2	Pathogen: clinical or host-associated	CDC	NULL	USA	NULL
231	Infantis	PRJNA230403	CDC	Contig	244363	4761041	46	SKESA v. 2.2	Pathogen: clinical or host-associated	CDC	NULL	USA	NULL
232	Newport	PRJNA230403	CDC	Contig	401874	4726112	35	SKESA v. 2.2	Pathogen: clinical or host-associated	CDC	NULL	USA	NULL
233	Thompson	PRJNA230403	CDC	Contig	312169	4789620	42	SKESA v. 2.2	Pathogen: clinical or host-associated	CDC	NULL	USA	NULL
234	Enteritidis	PRJNA230403	CDC	Contig	406920	4726066	25	SKESA v. 2.2	Pathogen: clinical or host-associated	CDC	NULL	USA	NULL
235	Newport	PRJNA230403	CDC	Contig	704689	4727306	27	SKESA v. 2.2	Pathogen: clinical or host-associated	CDC	NULL	USA	NULL
236	Typhimurium	PRJNA230403	CDC	Contig	67288	4913403	160	SKESA v. 2.2	Pathogen: clinical or host-associated	CDC	NULL	USA	NULL
237	Newport	PRJNA230403	CDC	Contig	380857	4730383	32	SKESA v. 2.2	Pathogen: clinical or host-associated	CDC	NULL	USA	NULL
238	Saintpaul	PRJNA230403	CDC	Contig	705599	4656708	23	SKESA v. 2.2	Pathogen: clinical or host-associated	CDC	NULL	USA	NULL
239	Newport	PRJNA230403	CDC	Contig	115406	4827673	83	SKESA v. 2.2	Pathogen: clinical or host-associated	CDC	NULL	USA	NULL
240	Newport	PRJNA230403	CDC	Contig	443914	4726853	31	SKESA v. 2.2	Pathogen: clinical or host-associated	CDC	NULL	USA	NULL
241	Javiana	PRJNA230403	CDC	Contig	71403	4564489	126	SKESA v. 2.2	Pathogen: clinical or host-associated	CDC	NULL	USA	NULL
242	Newport	PRJNA230403	CDC	Contig	113210	4803068	109	SKESA v. 2.2	Pathogen: clinical or host-associated	CDC	NULL	USA	NULL
243	Newport	PRJNA230403	CDC	Contig	466382	4772819	26	SKESA v. 2.2	Pathogen: clinical or host-associated	CDC	NULL	USA	NULL
244	Typhimurium	PRJNA230403	CDC	Contig	30920	4851960	272	SKESA v. 2.2	Pathogen: clinical or host-associated	CDC	NULL	USA	NULL
245	Javiana	PRJNA230403	CDC	Contig	55713	4638173	183	SKESA v. 2.2	Pathogen: clinical or host-associated	CDC	NULL	USA	NULL
246	Newport	PRJNA230403	CDC	Contig	51863	4774553	168	SKESA v. 2.2	Pathogen: clinical or host-associated	CDC	NULL	USA	NULL
247	Enteritidis	PRJNA230403	CDC	Contig	39757	4652014	212	SKESA v. 2.2	Pathogen: clinical or host-associated	CDC	NULL	USA	NULL
248	Oranienburg	PRJNA230403	CDC	Contig	42905	4495417	210	SKESA v. 2.2	Pathogen: clinical or host-associated	CDC	NULL	USA	NULL
249	Saintpaul	PRJNA230403	CDC	Contig	65134	4855143	179	SKESA v. 2.2	Pathogen: clinical or host-associated	CDC	NULL	USA	NULL
250	Newport	PRJNA230403	CDC	Contig	263948	4729270	44	SKESA v. 2.2	Pathogen: clinical or host-associated	CDC	NULL	USA	NULL
251	Kiambu	PRJNA230403	CDC	Contig	167193	4564948	54	SKESA v. 2.2	Pathogen: clinical or host-associated	CDC	NULL	USA	NULL
252	Berta	PRJNA230403	CDC	Contig	62268	4741367	139	SKESA v. 2.2	Pathogen: clinical or host-associated	CDC	NULL	USA	NULL
253	Javiana	PRJNA230403	CDC	Contig	115732	4539250	78	SKESA v. 2.2	Pathogen: clinical or host-associated	CDC	NULL	USA	NULL
254	Oranienburg	PRJNA230403	CDC	Contig	114106	4557727	75	SKESA v. 2.2	Pathogen: clinical or host-associated	CDC	NULL	USA	NULL
255	Newport	PRJNA230403	CDC	Contig	483763	4730811	28	SKESA v. 2.2	Pathogen: clinical or host-associated	CDC	NULL	USA	NULL
256	Cerro	PRJNA242847	FDA	Contig	49097	4775983	185	SKESA v. 2.2	Pathogen: environmental/food/other	USDA-FSIS	2018	USA:NY	comminuted beef
257	Newport	PRJNA230403	CDC	Contig	405258	4730355	34	SKESA v. 2.2	Pathogen: clinical or host-associated	CDC	NULL	USA	NULL
258	Javiana	PRJNA230403	CDC	Contig	72920	4628137	116	SKESA v. 2.2	Pathogen: clinical or host-associated	CDC	NULL	USA	NULL
259	Infantis	PRJNA230403	CDC	Contig	194507	5003330	70	SKESA v. 2.2	Pathogen: clinical or host-associated	CDC	NULL	USA	NULL
260	Typhimurium	PRJNA292666	FDA	Contig	91379	4918560	92	SKESA v. 2.2	Pathogen: environmental/food/other	USDA-FSIS	2018	USA:KS	animal-cattle-heifer
261	Javiana	PRJNA230403	CDC	Contig	69524	4525708	130	SKESA v. 2.2	Pathogen: clinical or host-associated	CDC	NULL	USA	NULL
262	Uganda	PRJNA242847	FDA	Contig	278077	4696263	31	SKESA v. 2.2	Pathogen: environmental/food/other	USDA-FSIS	2018	USA:TX	comminuted beef
263	Anatum	PRJNA242847	FDA	Contig	161872	4695279	55	SKESA v. 2.2	Pathogen: environmental/food/other	USDA-FSIS	2018	USA:CA	comminuted beef
264	Newport	PRJNA230403	CDC	Contig	465904	4682410	23	SKESA v. 2.2	Pathogen: clinical or host-associated	CDC	NULL	USA	NULL
265	Montevideo	PRJNA292666	FDA	Contig	79623	4698923	118	SKESA v. 2.2	Pathogen: environmental/food/other	USDA-FSIS	2018	USA:MD	animal-cattle-dairy cow
266	Berta	PRJNA230403	CDC	Contig	116915	4752559	76	SKESA v. 2.2	Pathogen: clinical or host-associated	CDC	NULL	USA	NULL
267	Cerro	PRJNA292666	FDA	Contig	77495	4635927	105	SKESA v. 2.2	Pathogen: environmental/food/other	USDA-FSIS	2018	USA:PA	animal-cattle-dairy cow
268	Newport	PRJNA292666	FDA	Contig	145126	4691680	58	SKESA v. 2.2	Pathogen: environmental/food/other	USDA-FSIS	2018	USA:TX	animal-cattle-heifer
269	Newport	PRJNA230403	CDC	Contig	225099	4803904	49	SKESA v. 2.2	Pathogen: clinical or host-associated	CDC	NULL	USA	NULL
270	Cerro	PRJNA292666	FDA	Contig	80028	4640356	101	SKESA v. 2.2	Pathogen: environmental/food/other	USDA-FSIS	2018	USA:PA	animal-cattle-dairy cow
271	I 1,4,[5],12:i:-	PRJNA292666	FDA	Contig	106722	5037079	95	SKESA v. 2.2	Pathogen: environmental/food/other	USDA-FSIS	2018	USA:SC	animal-cattle-beef cow
272	Typhimurium	PRJNA230403	CDC	Contig	189477	4892397	56	SKESA v. 2.2	Pathogen: clinical or host-associated	CDC	NULL	USA	NULL
273	Norwich	PRJNA230403	CDC	Contig	255333	4947763	41	SKESA v. 2.2	Pathogen: clinical or host-associated	CDC	NULL	USA	NULL
274	Newport	PRJNA230403	CDC	Contig	85178	4714100	104	SKESA v. 2.2	Pathogen: clinical or host-associated	CDC	NULL	USA	NULL
275	Braenderup	PRJNA230403	CDC	Contig	444017	4660078	28	SKESA v. 2.2	Pathogen: clinical or host-associated	CDC	NULL	USA	NULL
276	Infantis	PRJNA292666	FDA	Contig	92111	4714725	83	SKESA v. 2.2	Pathogen: environmental/food/other	USDA-FSIS	2018	USA:NE	animal-cattle-beef cow
277	Newport	PRJNA230403	CDC	Contig	115317	4723481	79	SKESA v. 2.2	Pathogen: clinical or host-associated	CDC	NULL	USA	NULL
278	Newport	PRJNA230403	CDC	Contig	32486	4806333	273	SKESA v. 2.2	Pathogen: clinical or host-associated	CDC	NULL	USA	NULL
279	Agona	PRJNA242847	FDA	Contig	106454	4838069	85	SKESA v. 2.2	Pathogen: environmental/food/other	USDA-FSIS	2018	USA:SD	product-raw-intact-beef
280	Newport	PRJNA230403	CDC	Contig	503986	4822522	36	SKESA v. 2.2	Pathogen: clinical or host-associated	CDC	NULL	USA	NULL
281	Montevideo	PRJNA242847	FDA	Contig	118290	4633384	74	SKESA v. 2.2	Pathogen: environmental/food/other	USDA-FSIS	2018	USA:PA	comminuted beef
282	Kentucky	PRJNA242847	FDA	Contig	136376	4838814	76	SKESA v. 2.2	Pathogen: environmental/food/other	USDA-FSIS	2018	USA:FL	comminuted beef
283	Lubbock	PRJNA242847	FDA	Contig	96390	4937732	86	SKESA v. 2.2	Pathogen: environmental/food/other	USDA-FSIS	2018	USA:TX	comminuted beef
284	Javiana	PRJNA230403	CDC	Contig	645094	4553116	26	SKESA v. 2.2	Pathogen: clinical or host-associated	CDC	NULL	USA	NULL
285	Mississippi	PRJNA230403	CDC	Contig	137303	4624346	97	SKESA v. 2.2	Pathogen: clinical or host-associated	CDC	NULL	USA	NULL
286	Infantis	PRJNA230403	CDC	Contig	171303	4649675	54	SKESA v. 2.2	Pathogen: clinical or host-associated	CDC	NULL	USA	NULL
287	Enteritidis	PRJNA230403	CDC	Contig	118821	4667431	96	SKESA v. 2.2	Pathogen: clinical or host-associated	CDC	NULL	USA	NULL
288	Newport	PRJNA230403	CDC	Contig	119835	4722191	80	SKESA v. 2.2	Pathogen: clinical or host-associated	CDC	NULL	USA	NULL
289	Newport	PRJNA230403	CDC	Contig	562098	4731328	25	SKESA v. 2.2	Pathogen: clinical or host-associated	CDC	NULL	USA	NULL
290	Typhimurium	PRJNA230403	CDC	Contig	74539	4944382	134	SKESA v. 2.2	Pathogen: clinical or host-associated	CDC	NULL	USA	NULL
291	Newport	PRJNA230403	CDC	Contig	503995	4835120	42	SKESA v. 2.2	Pathogen: clinical or host-associated	CDC	NULL	USA	NULL
292	Infantis	PRJNA230403	CDC	Contig	69775	4580343	118	SKESA v. 2.2	Pathogen: clinical or host-associated	CDC	NULL	USA	NULL
293	Norwich	PRJNA230403	CDC	Contig	126079	4898248	103	SKESA v. 2.2	Pathogen: clinical or host-associated	CDC	NULL	USA	NULL
294	Bareilly	PRJNA230403	CDC	Contig	121742	4852835	95	SKESA v. 2.2	Pathogen: clinical or host-associated	CDC	NULL	USA	NULL
295	Newport	PRJNA230403	CDC	Contig	618873	4730427	33	SKESA v. 2.2	Pathogen: clinical or host-associated	CDC	NULL	USA	NULL
296	Montevideo	PRJNA242847	FDA	Contig	106211	4570065	78	SKESA v. 2.2	Pathogen: environmental/food/other	USDA-FSIS	2018	USA:TX	comminuted beef
297	Newport	PRJNA242847	FDA	Contig	53110	4924562	213	SKESA v. 2.2	Pathogen: environmental/food/other	USDA-FSIS	2018	USA:TX	comminuted beef
298	Javiana	PRJNA230403	CDC	Contig	321322	4627719	43	SKESA v. 2.2	Pathogen: clinical or host-associated	CDC	NULL	USA	NULL
299	Enteritidis	PRJNA230403	CDC	Contig	89403	4714260	104	SKESA v. 2.2	Pathogen: clinical or host-associated	CDC	NULL	USA	NULL
300	Infantis	PRJNA292666	FDA	Contig	91983	4893080	117	SKESA v. 2.2	Pathogen: environmental/food/other	USDA-FSIS	2018	USA:KS	animal-cattle-steer
301	Newport	PRJNA230403	CDC	Contig	96883	4844689	88	SKESA v. 2.2	Pathogen: clinical or host-associated	CDC	NULL	USA	NULL
302	Newport	PRJNA230403	CDC	Contig	436395	4648888	33	SKESA v. 2.2	Pathogen: clinical or host-associated	CDC	NULL	USA	NULL
303	Braenderup	PRJNA230403	CDC	Contig	86571	4868588	111	SKESA v. 2.2	Pathogen: clinical or host-associated	CDC	NULL	USA	NULL
304	Mississippi	PRJNA230403	CDC	Contig	169470	4701505	72	SKESA v. 2.2	Pathogen: clinical or host-associated	CDC	NULL	USA	NULL
305	Montevideo	PRJNA230403	CDC	Contig	51680	4628027	178	SKESA v. 2.2	Pathogen: clinical or host-associated	CDC	NULL	USA	NULL
306	Anatum	PRJNA292666	FDA	Contig	93070	4679067	88	SKESA v. 2.2	Pathogen: environmental/food/other	USDA-FSIS	2018	USA:NE	animal-cattle-steer
307	Newport	PRJNA292661	FDA	Contig	651836	4980394	49	SKESA v. 2.2	Pathogen: environmental/food/other	FDA	2017	USA:CO	Ground Beef
308	Newport	PRJNA230403	CDC	Contig	414646	4853466	35	SKESA v. 2.2	Pathogen: clinical or host-associated	CDC	NULL	USA	NULL
309	Thompson	PRJNA230403	CDC	Contig	109995	4652162	86	SKESA v. 2.2	Pathogen: clinical or host-associated	CDC	NULL	USA	NULL
310	Javiana	PRJNA230403	CDC	Contig	240780	4542778	36	SKESA v. 2.2	Pathogen: clinical or host-associated	CDC	NULL	USA	NULL
311	Berta	PRJNA230403	CDC	Contig	155496	4756702	60	SKESA v. 2.2	Pathogen: clinical or host-associated	CDC	NULL	USA	NULL
312	Enteritidis	PRJNA230403	CDC	Contig	37799	4700181	229	SKESA v. 2.2	Pathogen: clinical or host-associated	CDC	NULL	USA	NULL
313	Newport	PRJNA230403	CDC	Contig	31060	4798578	288	SKESA v. 2.2	Pathogen: clinical or host-associated	CDC	NULL	USA	NULL
314	Newport	PRJNA230403	CDC	Contig	80356	4711807	107	SKESA v. 2.2	Pathogen: clinical or host-associated	CDC	NULL	USA	NULL
315	Newport	PRJNA230403	CDC	Contig	723691	4730136	23	SKESA v. 2.2	Pathogen: clinical or host-associated	CDC	NULL	USA	NULL
316	Agona	PRJNA292666	FDA	Contig	277024	4841410	45	SKESA v. 2.2	Pathogen: environmental/food/other	USDA-FSIS	2018	USA:IL	animal-cattle-steer
317	Newport	PRJNA230403	CDC	Contig	40234	4693440	203	SKESA v. 2.2	Pathogen: clinical or host-associated	CDC	NULL	USA	NULL
318	Muenchen	PRJNA242847	FDA	Contig	116976	4669238	67	SKESA v. 2.2	Pathogen: environmental/food/other	USDA-FSIS	2018	USA:ID	product-raw-intact-beef
319	Braenderup	PRJNA230403	CDC	Contig	397494	4789158	32	SKESA v. 2.2	Pathogen: clinical or host-associated	CDC	NULL	USA	NULL
320	Norwich	PRJNA230403	CDC	Contig	87891	4853233	96	SKESA v. 2.2	Pathogen: clinical or host-associated	CDC	NULL	USA	NULL
321	Meleagridis	PRJNA292666	FDA	Contig	107297	4921178	99	SKESA v. 2.2	Pathogen: environmental/food/other	USDA-FSIS	2018	USA:FL	animal-cattle-steer
322	Enteritidis	PRJNA230403	CDC	Contig	268014	4686947	33	SKESA v. 2.2	Pathogen: clinical or host-associated	CDC	NULL	USA	NULL
323	Newport	PRJNA230403	CDC	Contig	677614	4731635	21	SKESA v. 2.2	Pathogen: clinical or host-associated	CDC	NULL	USA	NULL
324	Mississippi	PRJNA230403	CDC	Contig	62646	4692289	133	SKESA v. 2.2	Pathogen: clinical or host-associated	CDC	NULL	USA	NULL
325	Montevideo	PRJNA242847	FDA	Contig	225618	4606222	37	SKESA v. 2.2	Pathogen: environmental/food/other	USDA-FSIS	2018	USA:TX	comminuted beef
326	Dublin	PRJNA242847	FDA	Contig	328280	4976669	46	SKESA v. 2.2	Pathogen: environmental/food/other	USDA-FSIS	2018	USA:CA	product-raw-intact-beef
327	Enteritidis	PRJNA230403	CDC	Contig	52661	4668702	172	SKESA v. 2.2	Pathogen: clinical or host-associated	CDC	NULL	USA	NULL
328	Thompson	PRJNA230403	CDC	Contig	36771	4644329	239	SKESA v. 2.2	Pathogen: clinical or host-associated	CDC	NULL	USA	NULL
329	Javiana	PRJNA230403	CDC	Contig	189802	4547768	41	SKESA v. 2.2	Pathogen: clinical or host-associated	CDC	NULL	USA	NULL
330	Newport	PRJNA230403	CDC	Contig	241147	4724878	37	SKESA v. 2.2	Pathogen: clinical or host-associated	CDC	NULL	USA	NULL
331	Enteritidis	PRJNA230403	CDC	Contig	171459	4722063	58	SKESA v. 2.2	Pathogen: clinical or host-associated	CDC	NULL	USA	NULL
332	Newport	PRJNA230403	CDC	Contig	66490	4710711	127	SKESA v. 2.2	Pathogen: clinical or host-associated	CDC	NULL	USA	NULL
333	Newport	PRJNA230403	CDC	Contig	197341	4722311	51	SKESA v. 2.2	Pathogen: clinical or host-associated	CDC	NULL	USA	NULL
334	I 1,4,[5],12:b:-	PRJNA230403	CDC	Contig	286176	4743458	39	SKESA v. 2.2	Pathogen: clinical or host-associated	CDC	NULL	USA	NULL
335	Mississippi	PRJNA230403	CDC	Contig	202441	4737584	59	SKESA v. 2.2	Pathogen: clinical or host-associated	CDC	NULL	USA	NULL
336	Anatum	PRJNA230403	CDC	Contig	341805	4582703	25	SKESA v. 2.2	Pathogen: clinical or host-associated	CDC	NULL	USA	NULL
337	Saintpaul	PRJNA230403	CDC	Contig	44185	4722155	196	SKESA v. 2.2	Pathogen: clinical or host-associated	CDC	NULL	USA	NULL
338	Cerro	PRJNA292666	FDA	Contig	92192	4643460	99	SKESA v. 2.2	Pathogen: environmental/food/other	USDA-FSIS	2018	USA:IA	animal-cattle-heifer
339	Newport	PRJNA230403	CDC	Contig	71105	4823937	132	SKESA v. 2.2	Pathogen: clinical or host-associated	CDC	NULL	USA	NULL
340	Newport	PRJNA230403	CDC	Contig	655986	4752879	41	SKESA v. 2.2	Pathogen: clinical or host-associated	CDC	NULL	USA	NULL
341	Newport	PRJNA230403	CDC	Contig	174657	4805570	68	SKESA v. 2.2	Pathogen: clinical or host-associated	CDC	NULL	USA	NULL
342	Enteritidis	PRJNA230403	CDC	Contig	249671	4722728	54	SKESA v. 2.2	Pathogen: clinical or host-associated	CDC	NULL	USA	NULL
343	Typhimurium	PRJNA230403	CDC	Contig	219349	5081517	56	SKESA v. 2.2	Pathogen: clinical or host-associated	CDC	NULL	USA	NULL
344	Newport	PRJNA230403	CDC	Contig	150552	4725952	64	SKESA v. 2.2	Pathogen: clinical or host-associated	CDC	NULL	USA	NULL
345	Newport	PRJNA230403	CDC	Contig	405152	4730956	34	SKESA v. 2.2	Pathogen: clinical or host-associated	CDC	NULL	USA	NULL
346	Javiana	PRJNA230403	CDC	Contig	147468	4574886	66	SKESA v. 2.2	Pathogen: clinical or host-associated	CDC	NULL	USA	NULL
347	Typhimurium	PRJNA242847	FDA	Contig	190945	4932644	61	SKESA v. 2.2	Pathogen: environmental/food/other	USDA-FSIS	2018	USA:AL	comminuted beef
348	Javiana	PRJNA230403	CDC	Contig	386220	4540672	31	SKESA v. 2.2	Pathogen: clinical or host-associated	CDC	NULL	USA	NULL
349	Montevideo	PRJNA242847	FDA	Contig	225447	4588664	58	SKESA v. 2.2	Pathogen: environmental/food/other	USDA-FSIS	2018	USA:WI	comminuted beef
350	Muenster	PRJNA242847	FDA	Contig	163301	4741593	51	SKESA v. 2.2	Pathogen: environmental/food/other	USDA-FSIS	2018	USA:NE	comminuted beef
351	Anatum	PRJNA242847	FDA	Contig	501202	4725261	21	SKESA v. 2.2	Pathogen: environmental/food/other	USDA-FSIS	2018	USA:TX	product-raw-intact-beef
352	Anatum	PRJNA242847	FDA	Contig	114371	4571605	66	SKESA v. 2.2	Pathogen: environmental/food/other	USDA-FSIS	2018	USA:NE	comminuted beef
353	Dublin	PRJNA242847	FDA	Contig	153341	4978010	72	SKESA v. 2.2	Pathogen: environmental/food/other	USDA-FSIS	2018	USA:MN	comminuted beef
354	Montevideo	PRJNA242847	FDA	Contig	94056	4512364	97	SKESA v. 2.2	Pathogen: environmental/food/other	USDA-FSIS	2018	USA:IL	comminuted beef
355	Muenster	PRJNA242847	FDA	Contig	142913	4721708	82	SKESA v. 2.2	Pathogen: environmental/food/other	USDA-FSIS	2018	USA:CO	comminuted beef
356	Muenster	PRJNA242847	FDA	Contig	103220	4717871	86	SKESA v. 2.2	Pathogen: environmental/food/other	USDA-FSIS	2018	USA:IL	comminuted beef
357	Newport	PRJNA242847	FDA	Contig	324560	4962168	45	SKESA v. 2.2	Pathogen: environmental/food/other	USDA-FSIS	2018	USA:CA	comminuted beef
358	Reading	PRJNA242847	FDA	Contig	326543	4777679	40	SKESA v. 2.2	Pathogen: environmental/food/other	USDA-FSIS	2018	USA:CT	comminuted beef
359	Dublin	PRJNA242847	FDA	Contig	140696	5012415	89	SKESA v. 2.2	Pathogen: environmental/food/other	USDA-FSIS	2018	USA:ID	comminuted beef
360	Dublin	PRJNA242847	FDA	Contig	110128	5004539	99	SKESA v. 2.2	Pathogen: environmental/food/other	USDA-FSIS	2018	USA:ID	comminuted beef
361	Infantis	PRJNA242847	FDA	Contig	65495	4691844	124	SKESA v. 2.2	Pathogen: environmental/food/other	USDA-FSIS	2013	USA:TX	comminuted beef
362	Montevideo	PRJNA242847	FDA	Contig	214056	4597556	48	SKESA v. 2.2	Pathogen: environmental/food/other	USDA-FSIS	2018	USA:TX	comminuted beef
363	Mbandaka	PRJNA242847	FDA	Contig	200491	4930771	61	SKESA v. 2.2	Pathogen: environmental/food/other	USDA-FSIS	2018	USA:TX	product-raw-intact-beef
364	Montevideo	PRJNA242847	FDA	Contig	80198	4615003	116	SKESA v. 2.2	Pathogen: environmental/food/other	USDA-FSIS	2018	USA:AL	comminuted beef
365	Anatum	PRJNA242847	FDA	Contig	330163	4763396	37	SKESA v. 2.2	Pathogen: environmental/food/other	USDA-FSIS	2018	USA:TX	product-raw-intact-beef
366	Agona	PRJNA242847	FDA	Contig	68281	4900025	139	SKESA v. 2.2	Pathogen: environmental/food/other	USDA-FSIS	2018	USA:KS	product-raw-intact-beef
367	Montevideo	PRJNA242847	FDA	Contig	162520	4606991	57	SKESA v. 2.2	Pathogen: environmental/food/other	USDA-FSIS	2018	USA:NV	comminuted beef
368	Panama	PRJNA242847	FDA	Contig	196063	4565447	55	SKESA v. 2.2	Pathogen: environmental/food/other	USDA-FSIS	2018	USA:IL	comminuted beef
369	Newport	PRJNA242847	FDA	Contig	104338	4740700	92	SKESA v. 2.2	Pathogen: environmental/food/other	USDA-FSIS	2018	USA:MO	comminuted beef
370	Dublin	PRJNA242847	FDA	Contig	351485	4962753	42	SKESA v. 2.2	Pathogen: environmental/food/other	USDA-FSIS	2018	USA:TX	comminuted beef
371	Heidelberg	PRJNA242847	FDA	Contig	67494	5059254	127	SKESA v. 2.2	Pathogen: environmental/food/other	USDA-FSIS	2018	USA:NY	comminuted beef
372	Newport	PRJNA230403	CDC	Contig	472050	4726702	23	SKESA v. 2.2	Pathogen: clinical or host-associated	CDC	NULL	USA	NULL
373	Newport	PRJNA230403	CDC	Contig	186510	4733105	53	SKESA v. 2.2	Pathogen: clinical or host-associated	CDC	NULL	USA	NULL
374	Newport	PRJNA230403	CDC	Contig	168636	4719732	64	SKESA v. 2.2	Pathogen: clinical or host-associated	CDC	NULL	USA	NULL
375	I 1,4,[5],12:i:-	PRJNA230403	CDC	Contig	279776	4937649	39	SKESA v. 2.2	Pathogen: clinical or host-associated	CDC	NULL	USA	NULL
376	Newport	PRJNA230403	CDC	Contig	704669	4731763	30	SKESA v. 2.2	Pathogen: clinical or host-associated	CDC	NULL	USA	NULL
377	Enteritidis	PRJNA230403	CDC	Contig	34269	4669619	264	SKESA v. 2.2	Pathogen: clinical or host-associated	CDC	NULL	USA	NULL
378	Newport	PRJNA230403	CDC	Contig	608163	4731011	29	SKESA v. 2.2	Pathogen: clinical or host-associated	CDC	NULL	USA	NULL
379	Newport	PRJNA230403	CDC	Contig	424866	4728627	32	SKESA v. 2.2	Pathogen: clinical or host-associated	CDC	NULL	USA	NULL
380	Newport	PRJNA230403	CDC	Contig	110033	4780408	80	SKESA v. 2.2	Pathogen: clinical or host-associated	CDC	NULL	USA	NULL
381	Typhimurium	PRJNA230403	CDC	Contig	214578	4696209	42	SKESA v. 2.2	Pathogen: clinical or host-associated	CDC	NULL	USA	NULL
382	Newport	PRJNA230403	CDC	Contig	207162	4756817	61	SKESA v. 2.2	Pathogen: clinical or host-associated	CDC	NULL	USA	NULL
383	Muenster	PRJNA230403	CDC	Contig	389139	4766096	27	SKESA v. 2.2	Pathogen: clinical or host-associated	CDC	NULL	USA	NULL
384	Infantis	PRJNA230403	CDC	Contig	110762	4998352	124	SKESA v. 2.2	Pathogen: clinical or host-associated	CDC	NULL	USA	NULL
385	Newport	PRJNA230403	CDC	Contig	89029	4714978	104	SKESA v. 2.2	Pathogen: clinical or host-associated	CDC	NULL	USA	NULL
386	Enteritidis	PRJNA230403	CDC	Contig	130584	4720183	75	SKESA v. 2.2	Pathogen: clinical or host-associated	CDC	NULL	USA	NULL
387	Heidelberg	PRJNA230403	CDC	Contig	281595	5008734	42	SKESA v. 2.2	Pathogen: clinical or host-associated	CDC	NULL	USA	NULL
388	Typhimurium	PRJNA230403	CDC	Contig	188551	4972118	73	SKESA v. 2.2	Pathogen: clinical or host-associated	CDC	NULL	USA	NULL
389	Poona	PRJNA230403	CDC	Contig	83623	4874885	138	SKESA v. 2.2	Pathogen: clinical or host-associated	CDC	NULL	USA	NULL
390	Saintpaul	PRJNA230403	CDC	Contig	417752	4694770	46	SKESA v. 2.2	Pathogen: clinical or host-associated	CDC	NULL	USA	NULL
391	Newport	PRJNA230403	CDC	Contig	128924	4711430	73	SKESA v. 2.2	Pathogen: clinical or host-associated	CDC	NULL	USA	NULL
392	I 1,4,[5],12:i:-	PRJNA230403	CDC	Contig	59035	4934198	145	SKESA v. 2.2	Pathogen: clinical or host-associated	CDC	NULL	USA	NULL
393	Typhimurium	PRJNA230403	CDC	Contig	208515	4765170	49	SKESA v. 2.2	Pathogen: clinical or host-associated	CDC	NULL	USA	NULL
394	Newport	PRJNA230403	CDC	Contig	79360	4713662	115	SKESA v. 2.2	Pathogen: clinical or host-associated	CDC	NULL	USA	NULL
395	Heidelberg	PRJNA230403	CDC	Contig	243003	5142616	63	SKESA v. 2.2	Pathogen: clinical or host-associated	CDC	NULL	USA	NULL
396	Javiana	PRJNA230403	CDC	Contig	385182	4540552	28	SKESA v. 2.2	Pathogen: clinical or host-associated	CDC	NULL	USA	NULL
397	Newport	PRJNA230403	CDC	Contig	255612	4810447	49	SKESA v. 2.2	Pathogen: clinical or host-associated	CDC	NULL	USA	NULL
398	Enteritidis	PRJNA230403	CDC	Contig	478498	4693362	26	SKESA v. 2.2	Pathogen: clinical or host-associated	CDC	NULL	USA	NULL
399	Newport	PRJNA230403	CDC	Contig	466724	4649047	23	SKESA v. 2.2	Pathogen: clinical or host-associated	CDC	NULL	USA	NULL
400	Newport	PRJNA230403	CDC	Contig	405258	4729091	32	SKESA v. 2.2	Pathogen: clinical or host-associated	CDC	NULL	USA	NULL
401	Javiana	PRJNA230403	CDC	Contig	121694	4545264	74	SKESA v. 2.2	Pathogen: clinical or host-associated	CDC	NULL	USA	NULL
402	Newport	PRJNA230403	CDC	Contig	191109	4728713	42	SKESA v. 2.2	Pathogen: clinical or host-associated	CDC	NULL	USA	NULL
403	Enteritidis	PRJNA230403	CDC	Contig	489863	4726598	25	SKESA v. 2.2	Pathogen: clinical or host-associated	CDC	NULL	USA	NULL
404	Newport	PRJNA230403	CDC	Contig	496541	4726591	34	SKESA v. 2.2	Pathogen: clinical or host-associated	CDC	NULL	USA	NULL
405	Typhimurium	PRJNA230403	CDC	Contig	79057	4911323	126	SKESA v. 2.2	Pathogen: clinical or host-associated	CDC	NULL	USA	NULL
406	Enteritidis	PRJNA230403	CDC	Contig	91846	4683378	89	SKESA v. 2.2	Pathogen: clinical or host-associated	CDC	NULL	USA	NULL
407	Newport	PRJNA230403	CDC	Contig	203600	4725763	50	SKESA v. 2.2	Pathogen: clinical or host-associated	CDC	NULL	USA	NULL
408	I 1,4,[5],12:i:-	PRJNA230403	CDC	Contig	238812	5021855	55	SKESA v. 2.2	Pathogen: clinical or host-associated	CDC	NULL	USA	NULL
409	Javiana	PRJNA230403	CDC	Contig	78585	4630885	119	SKESA v. 2.2	Pathogen: clinical or host-associated	CDC	NULL	USA	NULL
410	Typhimurium	PRJNA230403	CDC	Contig	192022	4882851	63	SKESA v. 2.2	Pathogen: clinical or host-associated	CDC	NULL	USA	NULL
411	Javiana	PRJNA230403	CDC	Contig	206223	4547944	44	SKESA v. 2.2	Pathogen: clinical or host-associated	CDC	NULL	USA	NULL
412	Newport	PRJNA230403	CDC	Contig	51590	4822260	201	SKESA v. 2.2	Pathogen: clinical or host-associated	CDC	NULL	USA	NULL
413	Newport	PRJNA230403	CDC	Contig	424799	4730590	33	SKESA v. 2.2	Pathogen: clinical or host-associated	CDC	NULL	USA	NULL
414	Enteritidis	PRJNA230403	CDC	Contig	325616	4692916	33	SKESA v. 2.2	Pathogen: clinical or host-associated	CDC	NULL	USA	NULL
415	Typhimurium	PRJNA230403	CDC	Contig	200572	4741982	53	SKESA v. 2.2	Pathogen: clinical or host-associated	CDC	NULL	USA	NULL
416	Newport	PRJNA230403	CDC	Contig	94773	4850928	95	SKESA v. 2.2	Pathogen: clinical or host-associated	CDC	NULL	USA	NULL
417	Newport	PRJNA230403	CDC	Contig	469495	4726327	35	SKESA v. 2.2	Pathogen: clinical or host-associated	CDC	NULL	USA	NULL
418	Enteritidis	PRJNA230403	CDC	Contig	206547	4688899	53	SKESA v. 2.2	Pathogen: clinical or host-associated	CDC	NULL	USA	NULL
419	Montevideo	PRJNA230403	CDC	Contig	45385	4532923	182	SKESA v. 2.2	Pathogen: clinical or host-associated	CDC	NULL	USA	NULL
420	Newport	PRJNA230403	CDC	Contig	383766	4755758	48	SKESA v. 2.2	Pathogen: clinical or host-associated	CDC	NULL	USA	NULL
421	Berta	PRJNA230403	CDC	Contig	57134	4737751	165	SKESA v. 2.2	Pathogen: clinical or host-associated	CDC	NULL	USA	NULL
422	Infantis	PRJNA230403	CDC	Contig	114016	4642916	86	SKESA v. 2.2	Pathogen: clinical or host-associated	CDC	NULL	USA	NULL
423	Newport	PRJNA230403	CDC	Contig	56643	4706730	151	SKESA v. 2.2	Pathogen: clinical or host-associated	CDC	NULL	USA	NULL
424	Newport	PRJNA230403	CDC	Contig	257786	4863326	48	SKESA v. 2.2	Pathogen: clinical or host-associated	CDC	NULL	USA	NULL
425	Mississippi	PRJNA230403	CDC	Contig	117952	4712974	77	SKESA v. 2.2	Pathogen: clinical or host-associated	CDC	NULL	USA	NULL
426	Newport	PRJNA230403	CDC	Contig	376334	4730501	31	SKESA v. 2.2	Pathogen: clinical or host-associated	CDC	NULL	USA	NULL
427	Newport	PRJNA230403	CDC	Contig	211936	4853419	58	SKESA v. 2.2	Pathogen: clinical or host-associated	CDC	NULL	USA	NULL
428	Mississippi	PRJNA230403	CDC	Contig	194274	4767448	59	SKESA v. 2.2	Pathogen: clinical or host-associated	CDC	NULL	USA	NULL
429	I 1,4,[5],12:i:-	PRJNA230403	CDC	Contig	87259	4826536	102	SKESA v. 2.2	Pathogen: clinical or host-associated	CDC	NULL	USA	NULL
430	Muenster	PRJNA230403	CDC	Contig	389139	4741184	28	SKESA v. 2.2	Pathogen: clinical or host-associated	CDC	NULL	USA	NULL
431	Infantis	PRJNA230403	CDC	Contig	47417	4664055	173	SKESA v. 2.2	Pathogen: clinical or host-associated	CDC	NULL	USA	NULL
432	Newport	PRJNA230403	CDC	Contig	704787	4726025	24	SKESA v. 2.2	Pathogen: clinical or host-associated	CDC	NULL	USA	NULL
433	Infantis	PRJNA230403	CDC	Contig	120377	4628423	77	SKESA v. 2.2	Pathogen: clinical or host-associated	CDC	NULL	USA	NULL
434	Newport	PRJNA230403	CDC	Contig	69670	4713287	127	SKESA v. 2.2	Pathogen: clinical or host-associated	CDC	NULL	USA	NULL
435	Typhimurium	PRJNA230403	CDC	Contig	48642	4807897	188	SKESA v. 2.2	Pathogen: clinical or host-associated	CDC	NULL	USA	NULL
436	Newport	PRJNA230403	CDC	Contig	283039	4775378	32	SKESA v. 2.2	Pathogen: clinical or host-associated	CDC	NULL	USA	NULL
437	Mississippi	PRJNA230403	CDC	Contig	121330	4622140	70	SKESA v. 2.2	Pathogen: clinical or host-associated	CDC	NULL	USA	NULL
438	Enteritidis	PRJNA230403	CDC	Contig	729225	4694693	20	SKESA v. 2.2	Pathogen: clinical or host-associated	CDC	NULL	USA	NULL
439	Newport	PRJNA230403	CDC	Contig	94028	4710118	127	SKESA v. 2.2	Pathogen: clinical or host-associated	CDC	NULL	USA	NULL
440	Newport	PRJNA230403	CDC	Contig	97296	4733544	86	SKESA v. 2.2	Pathogen: clinical or host-associated	CDC	NULL	USA	NULL
441	Javiana	PRJNA230403	CDC	Contig	275070	4867190	34	SKESA v. 2.2	Pathogen: clinical or host-associated	CDC	NULL	USA	NULL
442	Muenchen	PRJNA230403	CDC	Contig	142648	5013901	63	SKESA v. 2.2	Pathogen: clinical or host-associated	CDC	NULL	USA	NULL
443	Typhimurium	PRJNA230403	CDC	Contig	204394	4989773	59	SKESA v. 2.2	Pathogen: clinical or host-associated	CDC	NULL	USA	NULL
444	Newport	PRJNA230403	CDC	Contig	544407	4730469	31	SKESA v. 2.2	Pathogen: clinical or host-associated	CDC	NULL	USA	NULL
445	Litchfield	PRJNA230403	CDC	Contig	146136	5083806	82	SKESA v. 2.2	Pathogen: clinical or host-associated	CDC	NULL	USA	NULL
446	Javiana	PRJNA230403	CDC	Contig	64791	4526029	136	SKESA v. 2.2	Pathogen: clinical or host-associated	CDC	NULL	USA	NULL
447	Enteritidis	PRJNA230403	CDC	Contig	375884	4725438	28	SKESA v. 2.2	Pathogen: clinical or host-associated	CDC	NULL	USA	NULL
448	Enteritidis	PRJNA230403	CDC	Contig	63388	4661701	164	SKESA v. 2.2	Pathogen: clinical or host-associated	CDC	NULL	USA	NULL
449	Newport	PRJNA230403	CDC	Contig	380725	4730923	34	SKESA v. 2.2	Pathogen: clinical or host-associated	CDC	NULL	USA	NULL
450	Braenderup	PRJNA230403	CDC	Contig	51378	4633395	160	SKESA v. 2.2	Pathogen: clinical or host-associated	CDC	NULL	USA	NULL
451	Typhimurium	PRJNA230403	CDC	Contig	67865	4928734	140	SKESA v. 2.2	Pathogen: clinical or host-associated	CDC	NULL	USA	NULL
452	Enteritidis	PRJNA230403	CDC	Contig	80811	4672286	111	SKESA v. 2.2	Pathogen: clinical or host-associated	CDC	NULL	USA	NULL
453	Newport	PRJNA230403	CDC	Contig	179776	4720673	61	SKESA v. 2.2	Pathogen: clinical or host-associated	CDC	NULL	USA	NULL
454	Javiana	PRJNA230403	CDC	Contig	245444	4618173	35	SKESA v. 2.2	Pathogen: clinical or host-associated	CDC	NULL	USA	NULL
455	Newport	PRJNA230403	CDC	Contig	141808	4794463	74	SKESA v. 2.2	Pathogen: clinical or host-associated	CDC	NULL	USA	NULL
456	Enteritidis	PRJNA230403	CDC	Contig	62430	4711399	141	SKESA v. 2.2	Pathogen: clinical or host-associated	CDC	NULL	USA	NULL
457	Newport	PRJNA230403	CDC	Contig	472116	4725422	21	SKESA v. 2.2	Pathogen: clinical or host-associated	CDC	NULL	USA	NULL
458	Newport	PRJNA230403	CDC	Contig	119698	4719553	81	SKESA v. 2.2	Pathogen: clinical or host-associated	CDC	NULL	USA	NULL
459	Newport	PRJNA230403	CDC	Contig	210658	4726865	42	SKESA v. 2.2	Pathogen: clinical or host-associated	CDC	NULL	USA	NULL
460	Anatum	PRJNA230403	CDC	Contig	649067	4635602	18	SKESA v. 2.2	Pathogen: clinical or host-associated	CDC	NULL	USA	NULL
461	Newport	PRJNA230403	CDC	Contig	144459	4705121	70	SKESA v. 2.2	Pathogen: clinical or host-associated	CDC	NULL	USA	NULL
462	Enteritidis	PRJNA230403	CDC	Contig	121290	4710378	88	SKESA v. 2.2	Pathogen: clinical or host-associated	CDC	NULL	USA	NULL
463	Typhimurium	PRJNA230403	CDC	Contig	247733	4919641	48	SKESA v. 2.2	Pathogen: clinical or host-associated	CDC	NULL	USA	NULL
464	I 1,4,[5],12:i:-	PRJNA230403	CDC	Contig	52188	4924425	173	SKESA v. 2.2	Pathogen: clinical or host-associated	CDC	NULL	USA	NULL
465	Mississippi	PRJNA230403	CDC	Contig	180662	4679759	62	SKESA v. 2.2	Pathogen: clinical or host-associated	CDC	NULL	USA	NULL
466	Uganda	PRJNA230403	CDC	Contig	136014	4640292	61	SKESA v. 2.2	Pathogen: clinical or host-associated	CDC	NULL	USA	NULL
467	Newport	PRJNA230403	CDC	Contig	568750	4731633	30	SKESA v. 2.2	Pathogen: clinical or host-associated	CDC	NULL	USA	NULL
468	Typhimurium	PRJNA230403	CDC	Contig	207446	4686996	46	SKESA v. 2.2	Pathogen: clinical or host-associated	CDC	NULL	USA	NULL
469	Oranienburg	PRJNA230403	CDC	Contig	65740	4582503	147	SKESA v. 2.2	Pathogen: clinical or host-associated	CDC	NULL	USA	NULL
470	Javiana	PRJNA230403	CDC	Contig	265224	4667462	48	SKESA v. 2.2	Pathogen: clinical or host-associated	CDC	NULL	USA	NULL
471	Muenster	PRJNA230403	CDC	Contig	736691	4677469	21	SKESA v. 2.2	Pathogen: clinical or host-associated	CDC	NULL	USA	NULL
472	Newport	PRJNA230403	CDC	Contig	131421	4825767	60	SKESA v. 2.2	Pathogen: clinical or host-associated	CDC	NULL	USA	NULL
473	Newport	PRJNA230403	CDC	Contig	259147	4724524	35	SKESA v. 2.2	Pathogen: clinical or host-associated	CDC	NULL	USA	NULL
474	Oranienburg	PRJNA230403	CDC	Contig	140443	4582595	65	SKESA v. 2.2	Pathogen: clinical or host-associated	CDC	NULL	USA	NULL
475	Newport	PRJNA230403	CDC	Contig	489164	4861929	36	SKESA v. 2.2	Pathogen: clinical or host-associated	CDC	NULL	USA	NULL
476	Newport	PRJNA230403	CDC	Contig	60518	4816370	169	SKESA v. 2.2	Pathogen: clinical or host-associated	CDC	NULL	USA	NULL
477	Typhimurium	PRJNA230403	CDC	Contig	54968	4840687	179	SKESA v. 2.2	Pathogen: clinical or host-associated	CDC	NULL	USA	NULL
478	Javiana	PRJNA230403	CDC	Contig	386288	4559730	34	SKESA v. 2.2	Pathogen: clinical or host-associated	CDC	NULL	USA	NULL
479	I 1,4,[5],12:i:-	PRJNA230403	CDC	Contig	128602	5006192	78	SKESA v. 2.2	Pathogen: clinical or host-associated	CDC	NULL	USA	NULL
480	Newport	PRJNA230403	CDC	Contig	164687	4762952	74	SKESA v. 2.2	Pathogen: clinical or host-associated	CDC	NULL	USA	NULL
481	Enteritidis	PRJNA230403	CDC	Contig	244524	4689359	35	SKESA v. 2.2	Pathogen: clinical or host-associated	CDC	NULL	USA	NULL
482	Berta	PRJNA230403	CDC	Contig	127281	4780960	65	SKESA v. 2.2	Pathogen: clinical or host-associated	CDC	NULL	USA	NULL
483	Newport	PRJNA230403	CDC	Contig	94267	4718280	89	SKESA v. 2.2	Pathogen: clinical or host-associated	CDC	NULL	USA	NULL
484	Enteritidis	PRJNA230403	CDC	Contig	478499	4713986	28	SKESA v. 2.2	Pathogen: clinical or host-associated	CDC	NULL	USA	NULL
485	Typhimurium	PRJNA230403	CDC	Contig	192146	5173318	61	SKESA v. 2.2	Pathogen: clinical or host-associated	CDC	NULL	USA	NULL
486	Meleagridis	PRJNA292666	FDA	Contig	161403	4915374	79	SKESA v. 2.2	Pathogen: environmental/food/other	USDA-FSIS	2018	USA:PA	animal-cattle-beef cow
487	Kentucky	PRJNA292666	FDA	Contig	93120	4908891	122	SKESA v. 2.2	Pathogen: environmental/food/other	USDA-FSIS	2018	USA:KS	animal-cattle-heifer
488	Anatum	PRJNA292666	FDA	Contig	53266	4683877	166	SKESA v. 2.2	Pathogen: environmental/food/other	USDA-FSIS	2018	USA:TX	animal-cattle-heifer
489	Braenderup	PRJNA292666	FDA	Contig	496405	4652974	21	SKESA v. 2.2	Pathogen: environmental/food/other	USDA-FSIS	2018	USA:GA	animal-cattle-steer
490	Anatum	PRJNA292666	FDA	Contig	329263	4673234	26	SKESA v. 2.2	Pathogen: environmental/food/other	USDA-FSIS	2018	USA:TX	animal-cattle-steer
491	Kentucky	PRJNA292666	FDA	Contig	241414	4773909	52	SKESA v. 2.2	Pathogen: environmental/food/other	USDA-FSIS	2018	USA:TX	animal-cattle-steer
492	Meleagridis	PRJNA292666	FDA	Contig	96401	4892852	125	SKESA v. 2.2	Pathogen: environmental/food/other	USDA-FSIS	2018	USA:GA	animal-cattle-steer
493	Mbandaka	PRJNA292666	FDA	Contig	277772	4708362	40	SKESA v. 2.2	Pathogen: environmental/food/other	USDA-FSIS	2018	USA:TX	animal-cattle-heifer
494	Montevideo	PRJNA292666	FDA	Contig	80959	4828633	133	SKESA v. 2.2	Pathogen: environmental/food/other	USDA-FSIS	2018	USA:CA	animal-cattle-dairy cow
495	Muenchen	PRJNA292666	FDA	Contig	317407	4703037	31	SKESA v. 2.2	Pathogen: environmental/food/other	USDA-FSIS	2018	USA:KS	animal-cattle-steer
496	Uganda	PRJNA292666	FDA	Contig	107865	4840143	81	SKESA v. 2.2	Pathogen: environmental/food/other	USDA-FSIS	2018	USA:NE	animal-cattle-steer
497	Cerro	PRJNA292666	FDA	Contig	114476	4630085	76	SKESA v. 2.2	Pathogen: environmental/food/other	USDA-FSIS	2018	USA:NY	animal-cattle-dairy cow
498	Montevideo	PRJNA292661	FDA	Contig	274788	4672817	41	SKESA v. 2.2	Pathogen: environmental/food/other	FDA	2017	USA:MD	Beef Patties
499	Typhimurium	PRJNA292661	FDA	Contig	348865	4884582	59	SKESA v. 2.2	Pathogen: environmental/food/other	FDA	2017	USA:TN	Ground Beef
500	Montevideo	PRJNA292666	FDA	Contig	109831	4607393	78	SKESA v. 2.2	Pathogen: environmental/food/other	USDA-FSIS	2018	USA:TX	animal-cattle-beef cow
501	Anatum	PRJNA292666	FDA	Contig	249247	4699404	31	SKESA v. 2.2	Pathogen: environmental/food/other	USDA-FSIS	2018	USA:TX	animal-cattle-steer
502	Newport	PRJNA230403	CDC	Contig	295945	4719317	47	SKESA v. 2.2	Pathogen: clinical or host-associated	CDC	NULL	USA	NULL
503	Saintpaul	PRJNA230403	CDC	Contig	710969	4732477	20	SKESA v. 2.2	Pathogen: clinical or host-associated	CDC	NULL	USA	NULL
504	Newport	PRJNA230403	CDC	Contig	723691	4731818	32	SKESA v. 2.2	Pathogen: clinical or host-associated	CDC	NULL	USA	NULL
505	Thompson	PRJNA230403	CDC	Contig	164872	4659190	58	SKESA v. 2.2	Pathogen: clinical or host-associated	CDC	NULL	USA	NULL
506	Oranienburg	PRJNA230403	CDC	Contig	74558	4553608	115	SKESA v. 2.2	Pathogen: clinical or host-associated	CDC	NULL	USA	NULL
507	Montevideo	PRJNA230403	CDC	Contig	214056	4627730	49	SKESA v. 2.2	Pathogen: clinical or host-associated	CDC	NULL	USA	NULL
508	Typhimurium	PRJNA230403	CDC	Contig	219334	4848410	52	SKESA v. 2.2	Pathogen: clinical or host-associated	CDC	NULL	USA	NULL
509	Newport	PRJNA230403	CDC	Contig	723691	4731528	21	SKESA v. 2.2	Pathogen: clinical or host-associated	CDC	NULL	USA	NULL
510	Give	PRJNA230403	CDC	Contig	240306	4858542	47	SKESA v. 2.2	Pathogen: clinical or host-associated	CDC	NULL	USA	NULL
511	Javiana	PRJNA230403	CDC	Contig	389555	4653683	25	SKESA v. 2.2	Pathogen: clinical or host-associated	CDC	NULL	USA	NULL
512	Newport	PRJNA230403	CDC	Contig	54992	4698786	164	SKESA v. 2.2	Pathogen: clinical or host-associated	CDC	NULL	USA	NULL
513	Newport	PRJNA230403	CDC	Contig	45084	4600186	213	SKESA v. 2.2	Pathogen: clinical or host-associated	CDC	NULL	USA	NULL
514	Javiana	PRJNA230403	CDC	Contig	727277	4820205	25	SKESA v. 2.2	Pathogen: clinical or host-associated	CDC	NULL	USA	NULL
515	Montevideo	PRJNA242847	FDA	Contig	200659	4601387	45	SKESA v. 2.2	Pathogen: environmental/food/other	USDA-FSIS	2018	USA:ID	comminuted beef
516	Enteritidis	PRJNA230403	CDC	Contig	101261	4675277	84	SKESA v. 2.2	Pathogen: clinical or host-associated	CDC	NULL	USA	NULL
517	Enteritidis	PRJNA230403	CDC	Contig	489495	4727906	23	SKESA v. 2.2	Pathogen: clinical or host-associated	CDC	NULL	USA	NULL
518	Newport	PRJNA230403	CDC	Contig	366867	4769080	53	SKESA v. 2.2	Pathogen: clinical or host-associated	CDC	NULL	USA	NULL
519	Uganda	PRJNA242847	FDA	Contig	158849	4762001	63	SKESA v. 2.2	Pathogen: environmental/food/other	USDA-FSIS	2018	USA:NE	comminuted beef
520	Panama	PRJNA230403	CDC	Contig	395244	4723054	30	SKESA v. 2.2	Pathogen: clinical or host-associated	CDC	NULL	USA	NULL
521	Typhimurium	PRJNA230403	CDC	Contig	85321	4998313	137	SKESA v. 2.2	Pathogen: clinical or host-associated	CDC	NULL	USA	NULL
522	Javiana	PRJNA230403	CDC	Contig	179999	4643597	69	SKESA v. 2.2	Pathogen: clinical or host-associated	CDC	NULL	USA	NULL
523	I 1,4,[5],12:i:-	PRJNA230403	CDC	Contig	90101	4933168	103	SKESA v. 2.2	Pathogen: clinical or host-associated	CDC	NULL	USA	NULL
524	Newport	PRJNA230403	CDC	Contig	88629	4683745	95	SKESA v. 2.2	Pathogen: clinical or host-associated	CDC	NULL	USA	NULL
525	Newport	PRJNA230403	CDC	Contig	102237	4777208	110	SKESA v. 2.2	Pathogen: clinical or host-associated	CDC	NULL	USA	NULL
526	Thompson	PRJNA230403	CDC	Contig	82815	4731782	95	SKESA v. 2.2	Pathogen: clinical or host-associated	CDC	NULL	USA	NULL
527	Javiana	PRJNA230403	CDC	Contig	123204	4636782	85	SKESA v. 2.2	Pathogen: clinical or host-associated	CDC	NULL	USA	NULL
528	Montevideo	PRJNA230403	CDC	Contig	225732	4726257	38	SKESA v. 2.2	Pathogen: clinical or host-associated	CDC	NULL	USA	NULL
529	Newport	PRJNA230403	CDC	Contig	443443	4729309	29	SKESA v. 2.2	Pathogen: clinical or host-associated	CDC	NULL	USA	NULL
530	Senftenberg	PRJNA242847	FDA	Contig	46075	4759710	227	SKESA v. 2.2	Pathogen: environmental/food/other	USDA-FSIS	2018	USA:NE	comminuted beef
531	Poona	PRJNA230403	CDC	Contig	53143	4526110	162	SKESA v. 2.2	Pathogen: clinical or host-associated	CDC	NULL	USA	NULL
532	Typhimurium	PRJNA230403	CDC	Contig	77193	4939856	115	SKESA v. 2.2	Pathogen: clinical or host-associated	CDC	NULL	USA	NULL
533	Typhimurium	PRJNA230403	CDC	Contig	45984	4814680	204	SKESA v. 2.2	Pathogen: clinical or host-associated	CDC	NULL	USA	NULL
534	Newport	PRJNA230403	CDC	Contig	472107	4731350	22	SKESA v. 2.2	Pathogen: clinical or host-associated	CDC	NULL	USA	NULL
535	Dublin	PRJNA230403	CDC	Contig	363902	4987861	39	SKESA v. 2.2	Pathogen: clinical or host-associated	CDC	NULL	USA	NULL
536	Enteritidis	PRJNA230403	CDC	Contig	148099	4785830	82	SKESA v. 2.2	Pathogen: clinical or host-associated	CDC	NULL	USA	NULL
537	Newport	PRJNA230403	CDC	Contig	150427	4722256	56	SKESA v. 2.2	Pathogen: clinical or host-associated	CDC	NULL	USA	NULL
538	Javiana	PRJNA230403	CDC	Contig	237767	4576301	43	SKESA v. 2.2	Pathogen: clinical or host-associated	CDC	NULL	USA	NULL
539	Enteritidis	PRJNA230403	CDC	Contig	65773	4657420	140	SKESA v. 2.2	Pathogen: clinical or host-associated	CDC	NULL	USA	NULL
540	I 1,4,[5],12:b:-	PRJNA230403	CDC	Contig	157328	4755750	58	SKESA v. 2.2	Pathogen: clinical or host-associated	CDC	NULL	USA	NULL
541	Saintpaul	PRJNA230403	CDC	Contig	234254	4809157	53	SKESA v. 2.2	Pathogen: clinical or host-associated	CDC	NULL	USA	NULL
542	Newport	PRJNA230403	CDC	Contig	255660	4845632	39	SKESA v. 2.2	Pathogen: clinical or host-associated	CDC	NULL	USA	NULL
543	Enteritidis	PRJNA230403	CDC	Contig	69127	4671336	157	SKESA v. 2.2	Pathogen: clinical or host-associated	CDC	NULL	USA	NULL
544	Infantis	PRJNA230403	CDC	Contig	77054	4649852	97	SKESA v. 2.2	Pathogen: clinical or host-associated	CDC	NULL	USA	NULL
545	Bareilly	PRJNA230403	CDC	Contig	58558	4888234	179	SKESA v. 2.2	Pathogen: clinical or host-associated	CDC	NULL	USA	NULL
546	Newport	PRJNA230403	CDC	Contig	170267	4727868	56	SKESA v. 2.2	Pathogen: clinical or host-associated	CDC	NULL	USA	NULL
547	Javiana	PRJNA230403	CDC	Contig	87595	4529525	103	SKESA v. 2.2	Pathogen: clinical or host-associated	CDC	NULL	USA	NULL
548	Enteritidis	PRJNA230403	CDC	Contig	53511	4667462	171	SKESA v. 2.2	Pathogen: clinical or host-associated	CDC	NULL	USA	NULL
549	Typhimurium	PRJNA230403	CDC	Contig	55697	4807200	181	SKESA v. 2.2	Pathogen: clinical or host-associated	CDC	NULL	USA	NULL
550	Typhimurium	PRJNA230403	CDC	Contig	54334	4859818	169	SKESA v. 2.2	Pathogen: clinical or host-associated	CDC	NULL	USA	NULL
551	Dublin	PRJNA230403	CDC	Contig	161972	5010654	59	SKESA v. 2.2	Pathogen: clinical or host-associated	CDC	NULL	USA	NULL
552	Montevideo	PRJNA230403	CDC	Contig	337260	4597503	38	SKESA v. 2.2	Pathogen: clinical or host-associated	CDC	NULL	USA	NULL
553	Saintpaul	PRJNA230403	CDC	Contig	58666	4722670	186	SKESA v. 2.2	Pathogen: clinical or host-associated	CDC	NULL	USA	NULL
554	Newport	PRJNA230403	CDC	Contig	424789	4724685	25	SKESA v. 2.2	Pathogen: clinical or host-associated	CDC	NULL	USA	NULL
555	Saintpaul	PRJNA230403	CDC	Contig	71014	4673788	110	SKESA v. 2.2	Pathogen: clinical or host-associated	CDC	NULL	USA	NULL
556	Bareilly	PRJNA230403	CDC	Contig	65938	4844069	154	SKESA v. 2.2	Pathogen: clinical or host-associated	CDC	NULL	USA	NULL
557	Newport	PRJNA230403	CDC	Contig	452979	4726559	23	SKESA v. 2.2	Pathogen: clinical or host-associated	CDC	NULL	USA	NULL
558	Newport	PRJNA230403	CDC	Contig	677610	4769193	21	SKESA v. 2.2	Pathogen: clinical or host-associated	CDC	NULL	USA	NULL
559	Newport	PRJNA230403	CDC	Contig	677628	4839061	39	SKESA v. 2.2	Pathogen: clinical or host-associated	CDC	NULL	USA	NULL
560	Typhimurium	PRJNA230403	CDC	Contig	257842	4887274	52	SKESA v. 2.2	Pathogen: clinical or host-associated	CDC	NULL	USA	NULL
561	Newport	PRJNA230403	CDC	Contig	380742	4729964	29	SKESA v. 2.2	Pathogen: clinical or host-associated	CDC	NULL	USA	NULL
562	Newport	PRJNA230403	CDC	Contig	443531	4726685	33	SKESA v. 2.2	Pathogen: clinical or host-associated	CDC	NULL	USA	NULL
563	Typhimurium	PRJNA230403	CDC	Contig	214252	5028500	73	SKESA v. 2.2	Pathogen: clinical or host-associated	CDC	NULL	USA	NULL
564	I 1,4,[5],12:b:-	PRJNA230403	CDC	Contig	223793	4708887	43	SKESA v. 2.2	Pathogen: clinical or host-associated	CDC	NULL	USA	NULL
565	Javiana	PRJNA230403	CDC	Contig	74677	4605148	131	SKESA v. 2.2	Pathogen: clinical or host-associated	CDC	NULL	USA	NULL
566	Newport	PRJNA230403	CDC	Contig	728980	4768496	25	SKESA v. 2.2	Pathogen: clinical or host-associated	CDC	NULL	USA	NULL
567	Newport	PRJNA230403	CDC	Contig	233570	4724361	46	SKESA v. 2.2	Pathogen: clinical or host-associated	CDC	NULL	USA	NULL
568	Newport	PRJNA230403	CDC	Contig	677626	4829435	35	SKESA v. 2.2	Pathogen: clinical or host-associated	CDC	NULL	USA	NULL
569	Muenchen	PRJNA292661	FDA	Contig	295078	4828384	45	SKESA v. 2.2	Pathogen: environmental/food/other	FDA	2017	USA:MN	Ground Beef
570	Newport	PRJNA230403	CDC	Contig	233653	4773973	62	SKESA v. 2.2	Pathogen: clinical or host-associated	CDC	NULL	USA	NULL
571	Newport	PRJNA230403	CDC	Contig	73444	4712929	128	SKESA v. 2.2	Pathogen: clinical or host-associated	CDC	NULL	USA	NULL
572	Javiana	PRJNA230403	CDC	Contig	108109	4663605	77	SKESA v. 2.2	Pathogen: clinical or host-associated	CDC	NULL	USA	NULL
573	Berta	PRJNA230403	CDC	Contig	183483	4761538	52	SKESA v. 2.2	Pathogen: clinical or host-associated	CDC	NULL	USA	NULL
574	Newport	PRJNA230403	CDC	Contig	466717	4650989	21	SKESA v. 2.2	Pathogen: clinical or host-associated	CDC	NULL	USA	NULL
575	Javiana	PRJNA230403	CDC	Contig	368774	4666052	32	SKESA v. 2.2	Pathogen: clinical or host-associated	CDC	NULL	USA	NULL
576	Muenchen	PRJNA230403	CDC	Contig	231470	4925692	42	SKESA v. 2.2	Pathogen: clinical or host-associated	CDC	NULL	USA	NULL
577	Newport	PRJNA230403	CDC	Contig	112362	4760882	94	SKESA v. 2.2	Pathogen: clinical or host-associated	CDC	NULL	USA	NULL
578	Anatum	PRJNA230403	CDC	Contig	269446	4679296	43	SKESA v. 2.2	Pathogen: clinical or host-associated	CDC	NULL	USA	NULL
579	Mississippi	PRJNA230403	CDC	Contig	199854	4597464	56	SKESA v. 2.2	Pathogen: clinical or host-associated	CDC	NULL	USA	NULL
580	Infantis	PRJNA230403	CDC	Contig	155328	4687299	59	SKESA v. 2.2	Pathogen: clinical or host-associated	CDC	NULL	USA	NULL
581	Enteritidis	PRJNA230403	CDC	Contig	96887	4686599	95	SKESA v. 2.2	Pathogen: clinical or host-associated	CDC	NULL	USA	NULL
582	Enteritidis	PRJNA230403	CDC	Contig	284134	4693205	34	SKESA v. 2.2	Pathogen: clinical or host-associated	CDC	NULL	USA	NULL
583	Typhimurium	PRJNA230403	CDC	Contig	138638	4904013	80	SKESA v. 2.2	Pathogen: clinical or host-associated	CDC	NULL	USA	NULL
584	Muenchen	PRJNA230403	CDC	Contig	115637	5184646	89	SKESA v. 2.2	Pathogen: clinical or host-associated	CDC	NULL	USA	NULL
585	Newport	PRJNA230403	CDC	Contig	562096	4727054	32	SKESA v. 2.2	Pathogen: clinical or host-associated	CDC	NULL	USA	NULL
586	Enteritidis	PRJNA230403	CDC	Contig	73776	4686137	137	SKESA v. 2.2	Pathogen: clinical or host-associated	CDC	NULL	USA	NULL
587	Infantis	PRJNA230403	CDC	Contig	45722	4970569	228	SKESA v. 2.2	Pathogen: clinical or host-associated	CDC	NULL	USA	NULL
588	Enteritidis	PRJNA230403	CDC	Contig	283186	4723814	34	SKESA v. 2.2	Pathogen: clinical or host-associated	CDC	NULL	USA	NULL
589	Enteritidis	PRJNA230403	CDC	Contig	28829	4604208	297	SKESA v. 2.2	Pathogen: clinical or host-associated	CDC	NULL	USA	NULL
590	Newport	PRJNA230403	CDC	Contig	296374	4725812	36	SKESA v. 2.2	Pathogen: clinical or host-associated	CDC	NULL	USA	NULL
591	Newport	PRJNA230403	CDC	Contig	307975	4731412	39	SKESA v. 2.2	Pathogen: clinical or host-associated	CDC	NULL	USA	NULL
592	Newport	PRJNA230403	CDC	Contig	504039	4731490	34	SKESA v. 2.2	Pathogen: clinical or host-associated	CDC	NULL	USA	NULL
593	Newport	PRJNA230403	CDC	Contig	723691	4731982	26	SKESA v. 2.2	Pathogen: clinical or host-associated	CDC	NULL	USA	NULL
594	Newport	PRJNA230403	CDC	Contig	723691	4729634	21	SKESA v. 2.2	Pathogen: clinical or host-associated	CDC	NULL	USA	NULL
595	Enteritidis	PRJNA230403	CDC	Contig	376407	4691142	27	SKESA v. 2.2	Pathogen: clinical or host-associated	CDC	NULL	USA	NULL
596	Newport	PRJNA230403	CDC	Contig	353840	4728933	35	SKESA v. 2.2	Pathogen: clinical or host-associated	CDC	NULL	USA	NULL
597	Newport	PRJNA230403	CDC	Contig	504039	4731098	22	SKESA v. 2.2	Pathogen: clinical or host-associated	CDC	NULL	USA	NULL
598	Newport	PRJNA230403	CDC	Contig	443481	4725304	39	SKESA v. 2.2	Pathogen: clinical or host-associated	CDC	NULL	USA	NULL
599	Javiana	PRJNA230403	CDC	Contig	76173	4598445	130	SKESA v. 2.2	Pathogen: clinical or host-associated	CDC	NULL	USA	NULL
600	Newport	PRJNA230403	CDC	Contig	373144	4855867	45	SKESA v. 2.2	Pathogen: clinical or host-associated	CDC	NULL	USA	NULL
601	Newport	PRJNA230403	CDC	Contig	463357	4730044	26	SKESA v. 2.2	Pathogen: clinical or host-associated	CDC	NULL	USA	NULL
602	Saintpaul	PRJNA230403	CDC	Contig	61979	4706145	142	SKESA v. 2.2	Pathogen: clinical or host-associated	CDC	NULL	USA	NULL
603	Javiana	PRJNA230403	CDC	Contig	59519	4588341	136	SKESA v. 2.2	Pathogen: clinical or host-associated	CDC	NULL	USA	NULL
604	Newport	PRJNA230403	CDC	Contig	148335	4722248	65	SKESA v. 2.2	Pathogen: clinical or host-associated	CDC	NULL	USA	NULL
605	Newport	PRJNA230403	CDC	Contig	127260	4845625	83	SKESA v. 2.2	Pathogen: clinical or host-associated	CDC	NULL	USA	NULL
606	Newport	PRJNA230403	CDC	Contig	253311	4852040	48	SKESA v. 2.2	Pathogen: clinical or host-associated	CDC	NULL	USA	NULL
607	Newport	PRJNA230403	CDC	Contig	66471	4711550	153	SKESA v. 2.2	Pathogen: clinical or host-associated	CDC	NULL	USA	NULL
608	Muenchen	PRJNA230403	CDC	Contig	530220	4674319	20	SKESA v. 2.2	Pathogen: clinical or host-associated	CDC	NULL	USA	NULL
609	Enteritidis	PRJNA230403	CDC	Contig	375750	4727442	25	SKESA v. 2.2	Pathogen: clinical or host-associated	CDC	NULL	USA	NULL
610	Newport	PRJNA230403	CDC	Contig	248722	4819960	53	SKESA v. 2.2	Pathogen: clinical or host-associated	CDC	NULL	USA	NULL
611	Newport	PRJNA230403	CDC	Contig	608185	4859705	40	SKESA v. 2.2	Pathogen: clinical or host-associated	CDC	NULL	USA	NULL
612	Javiana	PRJNA230403	CDC	Contig	397293	4668399	32	SKESA v. 2.2	Pathogen: clinical or host-associated	CDC	NULL	USA	NULL
613	Infantis	PRJNA230403	CDC	Contig	114310	4612395	80	SKESA v. 2.2	Pathogen: clinical or host-associated	CDC	NULL	USA	NULL
614	Newport	PRJNA230403	CDC	Contig	169857	4858236	75	SKESA v. 2.2	Pathogen: clinical or host-associated	CDC	NULL	USA	NULL
615	Typhimurium	PRJNA230403	CDC	Contig	273330	4894259	43	SKESA v. 2.2	Pathogen: clinical or host-associated	CDC	NULL	USA	NULL
616	Newport	PRJNA230403	CDC	Contig	82404	4605688	103	SKESA v. 2.2	Pathogen: clinical or host-associated	CDC	NULL	USA	NULL
617	Reading	PRJNA230403	CDC	Contig	246397	4630083	43	SKESA v. 2.2	Pathogen: clinical or host-associated	CDC	NULL	USA	NULL
618	Heidelberg	PRJNA230403	CDC	Contig	127045	4748778	67	SKESA v. 2.2	Pathogen: clinical or host-associated	CDC	NULL	USA	NULL
619	Infantis	PRJNA230403	CDC	Contig	203771	4689769	35	SKESA v. 2.2	Pathogen: clinical or host-associated	CDC	NULL	USA	NULL
620	Enteritidis	PRJNA230403	CDC	Contig	478472	4725260	26	SKESA v. 2.2	Pathogen: clinical or host-associated	CDC	NULL	USA	NULL
621	Muenchen	PRJNA230403	CDC	Contig	525037	4821943	21	SKESA v. 2.2	Pathogen: clinical or host-associated	CDC	NULL	USA	NULL
622	Enteritidis	PRJNA230403	CDC	Contig	729582	4726277	24	SKESA v. 2.2	Pathogen: clinical or host-associated	CDC	NULL	USA	NULL
623	Javiana	PRJNA230403	CDC	Contig	291888	4548343	35	SKESA v. 2.2	Pathogen: clinical or host-associated	CDC	NULL	USA	NULL
624	Newport	PRJNA230403	CDC	Contig	72094	4796384	141	SKESA v. 2.2	Pathogen: clinical or host-associated	CDC	NULL	USA	NULL
625	Newport	PRJNA230403	CDC	Contig	263266	4725568	38	SKESA v. 2.2	Pathogen: clinical or host-associated	CDC	NULL	USA	NULL
626	I 1,4,[5],12:b:-	PRJNA230403	CDC	Contig	210457	4791152	48	SKESA v. 2.2	Pathogen: clinical or host-associated	CDC	NULL	USA	NULL
627	Litchfield	PRJNA230403	CDC	Contig	263711	4762637	38	SKESA v. 2.2	Pathogen: clinical or host-associated	CDC	NULL	USA	NULL
628	I 1,4,[5],12:i:-	PRJNA230403	CDC	Contig	238812	5077212	58	SKESA v. 2.2	Pathogen: clinical or host-associated	CDC	NULL	USA	NULL
629	Newport	PRJNA230403	CDC	Contig	56489	4697135	153	SKESA v. 2.2	Pathogen: clinical or host-associated	CDC	NULL	USA	NULL
630	Enteritidis	PRJNA230403	CDC	Contig	438669	4692703	22	SKESA v. 2.2	Pathogen: clinical or host-associated	CDC	NULL	USA	NULL
631	Newport	PRJNA230403	CDC	Contig	127255	4822984	71	SKESA v. 2.2	Pathogen: clinical or host-associated	CDC	NULL	USA	NULL
632	Newport	PRJNA230403	CDC	Contig	264045	4850660	43	SKESA v. 2.2	Pathogen: clinical or host-associated	CDC	NULL	USA	NULL
633	Oranienburg	PRJNA230403	CDC	Contig	145183	4556355	60	SKESA v. 2.2	Pathogen: clinical or host-associated	CDC	NULL	USA	NULL
634	Typhimurium	PRJNA230403	CDC	Contig	82604	4850039	106	SKESA v. 2.2	Pathogen: clinical or host-associated	CDC	NULL	USA	NULL
635	I 1,4,[5],12:i:-	PRJNA230403	CDC	Contig	149056	4968909	75	SKESA v. 2.2	Pathogen: clinical or host-associated	CDC	NULL	USA	NULL
636	Newport	PRJNA230403	CDC	Contig	568742	4897758	40	SKESA v. 2.2	Pathogen: clinical or host-associated	CDC	NULL	USA	NULL
637	Infantis	PRJNA230403	CDC	Contig	155571	4555617	61	SKESA v. 2.2	Pathogen: clinical or host-associated	CDC	NULL	USA	NULL
638	Newport	PRJNA230403	CDC	Contig	341880	4863676	49	SKESA v. 2.2	Pathogen: clinical or host-associated	CDC	NULL	USA	NULL
639	Newport	PRJNA230403	CDC	Contig	169866	4725946	64	SKESA v. 2.2	Pathogen: clinical or host-associated	CDC	NULL	USA	NULL
640	Thompson	PRJNA230403	CDC	Contig	200601	4825128	60	SKESA v. 2.2	Pathogen: clinical or host-associated	CDC	NULL	USA	NULL
641	Javiana	PRJNA230403	CDC	Contig	46877	4581301	211	SKESA v. 2.2	Pathogen: clinical or host-associated	CDC	NULL	USA	NULL
642	Muenchen	PRJNA230403	CDC	Contig	68429	4753835	118	SKESA v. 2.2	Pathogen: clinical or host-associated	CDC	NULL	USA	NULL
643	Typhimurium	PRJNA230403	CDC	Contig	87066	4919004	116	SKESA v. 2.2	Pathogen: clinical or host-associated	CDC	NULL	USA	NULL
644	Enteritidis	PRJNA230403	CDC	Contig	268746	4719514	44	SKESA v. 2.2	Pathogen: clinical or host-associated	CDC	NULL	USA	NULL
645	Cerro	PRJNA292666	FDA	Contig	111128	4628232	92	SKESA v. 2.2	Pathogen: environmental/food/other	USDA-FSIS	2019	USA:VT	animal-cattle-dairy cow
646	Newport	PRJNA230403	CDC	Contig	618692	4863198	41	SKESA v. 2.2	Pathogen: clinical or host-associated	CDC	NULL	USA	NULL
647	Newport	PRJNA230403	CDC	Contig	465277	4858490	49	SKESA v. 2.2	Pathogen: clinical or host-associated	CDC	NULL	USA	NULL
648	Newport	PRJNA230403	CDC	Contig	93153	4850863	101	SKESA v. 2.2	Pathogen: clinical or host-associated	CDC	NULL	USA	NULL
649	Cerro	PRJNA242847	FDA	Contig	79052	4511415	114	SKESA v. 2.2	Pathogen: environmental/food/other	USDA-FSIS	2018	USA:ID	comminuted beef
650	Enteritidis	PRJNA230403	CDC	Contig	264981	4691269	48	SKESA v. 2.2	Pathogen: clinical or host-associated	CDC	NULL	USA	NULL
651	Typhimurium	PRJNA230403	CDC	Contig	280392	4851812	41	SKESA v. 2.2	Pathogen: clinical or host-associated	CDC	NULL	USA	NULL
652	Thompson	PRJNA230403	CDC	Contig	448520	4665516	31	SKESA v. 2.2	Pathogen: clinical or host-associated	CDC	NULL	USA	NULL
653	Typhimurium	PRJNA230403	CDC	Contig	77302	4817687	129	SKESA v. 2.2	Pathogen: clinical or host-associated	CDC	NULL	USA	NULL
654	Enteritidis	PRJNA230403	CDC	Contig	56735	4659673	154	SKESA v. 2.2	Pathogen: clinical or host-associated	CDC	NULL	USA	NULL
655	Typhimurium	PRJNA230403	CDC	Contig	49157	4808489	195	SKESA v. 2.2	Pathogen: clinical or host-associated	CDC	NULL	USA	NULL
656	Newport	PRJNA230403	CDC	Contig	43280	4799906	207	SKESA v. 2.2	Pathogen: clinical or host-associated	CDC	NULL	USA	NULL
657	Schwarzengrund	PRJNA230403	CDC	Contig	111185	4765466	73	SKESA v. 2.2	Pathogen: clinical or host-associated	CDC	NULL	USA	NULL
658	Typhimurium	PRJNA230403	CDC	Contig	179945	4835023	72	SKESA v. 2.2	Pathogen: clinical or host-associated	CDC	NULL	USA	NULL
659	Typhimurium	PRJNA230403	CDC	Contig	52634	4895280	163	SKESA v. 2.2	Pathogen: clinical or host-associated	CDC	NULL	USA	NULL
660	Panama	PRJNA230403	CDC	Contig	48865	4555487	168	SKESA v. 2.2	Pathogen: clinical or host-associated	CDC	NULL	USA	NULL
661	Newport	PRJNA230403	CDC	Contig	183333	4807631	56	SKESA v. 2.2	Pathogen: clinical or host-associated	CDC	NULL	USA	NULL
662	Enteritidis	PRJNA230403	CDC	Contig	443139	4703986	35	SKESA v. 2.2	Pathogen: clinical or host-associated	CDC	NULL	USA	NULL
663	Javiana	PRJNA230403	CDC	Contig	621415	4678672	23	SKESA v. 2.2	Pathogen: clinical or host-associated	CDC	NULL	USA	NULL
664	I 1,4,[5],12:i:-	PRJNA230403	CDC	Contig	79682	5191395	129	SKESA v. 2.2	Pathogen: clinical or host-associated	CDC	NULL	USA	NULL
665	I 1,4,[5],12:i:-	PRJNA230403	CDC	Contig	75660	5029633	139	SKESA v. 2.2	Pathogen: clinical or host-associated	CDC	NULL	USA	NULL
666	Javiana	PRJNA230403	CDC	Contig	61201	4558396	119	SKESA v. 2.2	Pathogen: clinical or host-associated	CDC	NULL	USA	NULL
667	Javiana	PRJNA230403	CDC	Contig	77240	4647777	113	SKESA v. 2.2	Pathogen: clinical or host-associated	CDC	NULL	USA	NULL
668	Newport	PRJNA230403	CDC	Contig	331082	4725259	37	SKESA v. 2.2	Pathogen: clinical or host-associated	CDC	NULL	USA	NULL
669	Thompson	PRJNA230403	CDC	Contig	59332	4708615	143	SKESA v. 2.2	Pathogen: clinical or host-associated	CDC	NULL	USA	NULL
670	Lubbock	PRJNA242847	FDA	Contig	73937	4943748	138	SKESA v. 2.2	Pathogen: environmental/food/other	USDA-FSIS	2018	USA:KS	comminuted beef
671	Thompson	PRJNA230403	CDC	Contig	381417	4681932	26	SKESA v. 2.2	Pathogen: clinical or host-associated	CDC	NULL	USA	NULL
672	Montevideo	PRJNA230403	CDC	Contig	71528	4640238	123	SKESA v. 2.2	Pathogen: clinical or host-associated	CDC	NULL	USA	NULL
673	Newport	PRJNA230403	CDC	Contig	112896	4825723	84	SKESA v. 2.2	Pathogen: clinical or host-associated	CDC	NULL	USA	NULL
674	Agona	PRJNA230403	CDC	Contig	179026	4843659	65	SKESA v. 2.2	Pathogen: clinical or host-associated	CDC	NULL	USA	NULL
675	I 1,4,[5],12:i:-	PRJNA230403	CDC	Contig	134971	4954094	78	SKESA v. 2.2	Pathogen: clinical or host-associated	CDC	NULL	USA	NULL
676	Javiana	PRJNA230403	CDC	Contig	451912	4551605	26	SKESA v. 2.2	Pathogen: clinical or host-associated	CDC	NULL	USA	NULL
677	Newport	PRJNA230403	CDC	Contig	52093	4841617	197	SKESA v. 2.2	Pathogen: clinical or host-associated	CDC	NULL	USA	NULL
678	Javiana	PRJNA230403	CDC	Contig	698505	4695201	26	SKESA v. 2.2	Pathogen: clinical or host-associated	CDC	NULL	USA	NULL
679	Anatum	PRJNA230403	CDC	Contig	229587	4630739	48	SKESA v. 2.2	Pathogen: clinical or host-associated	CDC	NULL	USA	NULL
680	Newport	PRJNA230403	CDC	Contig	60853	4706819	149	SKESA v. 2.2	Pathogen: clinical or host-associated	CDC	NULL	USA	NULL
681	I 1,4,[5],12:i:-	PRJNA230403	CDC	Contig	52957	4943916	171	SKESA v. 2.2	Pathogen: clinical or host-associated	CDC	NULL	USA	NULL
682	Newport	PRJNA230403	CDC	Contig	76096	4720675	130	SKESA v. 2.2	Pathogen: clinical or host-associated	CDC	NULL	USA	NULL
683	Newport	PRJNA230403	CDC	Contig	136595	4721854	70	SKESA v. 2.2	Pathogen: clinical or host-associated	CDC	NULL	USA	NULL
684	I 1,4,[5],12:i:-	PRJNA230403	CDC	Contig	55880	4928647	170	SKESA v. 2.2	Pathogen: clinical or host-associated	CDC	NULL	USA	NULL
685	Bareilly	PRJNA230403	CDC	Contig	57927	4791102	166	SKESA v. 2.2	Pathogen: clinical or host-associated	CDC	NULL	USA	NULL
686	Newport	PRJNA230403	CDC	Contig	728878	4832880	34	SKESA v. 2.2	Pathogen: clinical or host-associated	CDC	NULL	USA	NULL
687	Newport	PRJNA230403	CDC	Contig	504042	4730140	22	SKESA v. 2.2	Pathogen: clinical or host-associated	CDC	NULL	USA	NULL
688	Newport	PRJNA230403	CDC	Contig	498327	4730216	29	SKESA v. 2.2	Pathogen: clinical or host-associated	CDC	NULL	USA	NULL
689	Mississippi	PRJNA230403	CDC	Contig	58966	4651944	161	SKESA v. 2.2	Pathogen: clinical or host-associated	CDC	NULL	USA	NULL
690	Newport	PRJNA230403	CDC	Contig	192367	4724708	46	SKESA v. 2.2	Pathogen: clinical or host-associated	CDC	NULL	USA	NULL
691	Infantis	PRJNA230403	CDC	Contig	52362	4935475	181	SKESA v. 2.2	Pathogen: clinical or host-associated	CDC	NULL	USA	NULL
692	Newport	PRJNA230403	CDC	Contig	378335	4726278	33	SKESA v. 2.2	Pathogen: clinical or host-associated	CDC	NULL	USA	NULL
693	Mississippi	PRJNA230403	CDC	Contig	211519	4626612	42	SKESA v. 2.2	Pathogen: clinical or host-associated	CDC	NULL	USA	NULL
694	Newport	PRJNA230403	CDC	Contig	677594	4730614	27	SKESA v. 2.2	Pathogen: clinical or host-associated	CDC	NULL	USA	NULL
695	Bareilly	PRJNA230403	CDC	Contig	70652	4845152	135	SKESA v. 2.2	Pathogen: clinical or host-associated	CDC	NULL	USA	NULL
696	Typhimurium	PRJNA230403	CDC	Contig	32627	4812241	258	SKESA v. 2.2	Pathogen: clinical or host-associated	CDC	NULL	USA	NULL
697	Newport	PRJNA230403	CDC	Contig	723691	4731246	28	SKESA v. 2.2	Pathogen: clinical or host-associated	CDC	NULL	USA	NULL
698	Javiana	PRJNA230403	CDC	Contig	76168	4591188	123	SKESA v. 2.2	Pathogen: clinical or host-associated	CDC	NULL	USA	NULL
699	Newport	PRJNA230403	CDC	Contig	267372	4855422	47	SKESA v. 2.2	Pathogen: clinical or host-associated	CDC	NULL	USA	NULL
700	Newport	PRJNA230403	CDC	Contig	421186	4729434	26	SKESA v. 2.2	Pathogen: clinical or host-associated	CDC	NULL	USA	NULL
701	Thompson	PRJNA230403	CDC	Contig	105960	4697513	71	SKESA v. 2.2	Pathogen: clinical or host-associated	CDC	NULL	USA	NULL
702	Typhimurium	PRJNA230403	CDC	Contig	294401	4850308	48	SKESA v. 2.2	Pathogen: clinical or host-associated	CDC	NULL	USA	NULL
703	Enteritidis	PRJNA230403	CDC	Contig	225413	4689901	35	SKESA v. 2.2	Pathogen: clinical or host-associated	CDC	NULL	USA	NULL
704	Newport	PRJNA230403	CDC	Contig	94741	4687726	122	SKESA v. 2.2	Pathogen: clinical or host-associated	CDC	NULL	USA	NULL
705	Newport	PRJNA230403	CDC	Contig	58711	4727228	184	SKESA v. 2.2	Pathogen: clinical or host-associated	CDC	NULL	USA	NULL
706	Newport	PRJNA230403	CDC	Contig	381111	4750326	52	SKESA v. 2.2	Pathogen: clinical or host-associated	CDC	NULL	USA	NULL
707	Newport	PRJNA230403	CDC	Contig	53238	4760900	148	SKESA v. 2.2	Pathogen: clinical or host-associated	CDC	NULL	USA	NULL
708	Enteritidis	PRJNA230403	CDC	Contig	84883	4706016	118	SKESA v. 2.2	Pathogen: clinical or host-associated	CDC	NULL	USA	NULL
709	Enteritidis	PRJNA230403	CDC	Contig	90336	4702532	128	SKESA v. 2.2	Pathogen: clinical or host-associated	CDC	NULL	USA	NULL
710	Norwich	PRJNA230403	CDC	Contig	117624	4859707	76	SKESA v. 2.2	Pathogen: clinical or host-associated	CDC	NULL	USA	NULL
711	Newport	PRJNA230403	CDC	Contig	723691	4731969	29	SKESA v. 2.2	Pathogen: clinical or host-associated	CDC	NULL	USA	NULL
712	Newport	PRJNA230403	CDC	Contig	482005	4725783	28	SKESA v. 2.2	Pathogen: clinical or host-associated	CDC	NULL	USA	NULL
713	Newport	PRJNA230403	CDC	Contig	30988	4676906	294	SKESA v. 2.2	Pathogen: clinical or host-associated	CDC	NULL	USA	NULL
714	Infantis	PRJNA230403	CDC	Contig	245651	4967598	64	SKESA v. 2.2	Pathogen: clinical or host-associated	CDC	NULL	USA	NULL
715	I 1,4,[5],12:i:-	PRJNA230403	CDC	Contig	279776	4961449	50	SKESA v. 2.2	Pathogen: clinical or host-associated	CDC	NULL	USA	NULL
716	Newport	PRJNA230403	CDC	Contig	304203	4862853	51	SKESA v. 2.2	Pathogen: clinical or host-associated	CDC	NULL	USA	NULL
717	Newport	PRJNA230403	CDC	Contig	127058	4819966	77	SKESA v. 2.2	Pathogen: clinical or host-associated	CDC	NULL	USA	NULL
718	Typhimurium	PRJNA230403	CDC	Contig	175270	4976403	65	SKESA v. 2.2	Pathogen: clinical or host-associated	CDC	NULL	USA	NULL
719	Newport	PRJNA230403	CDC	Contig	146072	4856411	62	SKESA v. 2.2	Pathogen: clinical or host-associated	CDC	NULL	USA	NULL
720	Newport	PRJNA230403	CDC	Contig	411189	4725268	28	SKESA v. 2.2	Pathogen: clinical or host-associated	CDC	NULL	USA	NULL
721	Bareilly	PRJNA230403	CDC	Contig	117205	4886757	96	SKESA v. 2.2	Pathogen: clinical or host-associated	CDC	NULL	USA	NULL
722	Javiana	PRJNA230403	CDC	Contig	279625	4632791	59	SKESA v. 2.2	Pathogen: clinical or host-associated	CDC	NULL	USA	NULL
723	Javiana	PRJNA230403	CDC	Contig	133645	4540172	74	SKESA v. 2.2	Pathogen: clinical or host-associated	CDC	NULL	USA	NULL
724	Newport	PRJNA230403	CDC	Contig	316383	4852477	41	SKESA v. 2.2	Pathogen: clinical or host-associated	CDC	NULL	USA	NULL
725	Javiana	PRJNA230403	CDC	Contig	181069	4650591	75	SKESA v. 2.2	Pathogen: clinical or host-associated	CDC	NULL	USA	NULL
726	Enteritidis	PRJNA230403	CDC	Contig	380531	4725098	31	SKESA v. 2.2	Pathogen: clinical or host-associated	CDC	NULL	USA	NULL
727	Javiana	PRJNA230403	CDC	Contig	150071	4632865	65	SKESA v. 2.2	Pathogen: clinical or host-associated	CDC	NULL	USA	NULL
728	Montevideo	PRJNA230403	CDC	Contig	243190	4561035	38	SKESA v. 2.2	Pathogen: clinical or host-associated	CDC	NULL	USA	NULL
729	Typhimurium	PRJNA230403	CDC	Contig	94939	4797515	75	SKESA v. 2.2	Pathogen: clinical or host-associated	CDC	NULL	USA	NULL
730	Javiana	PRJNA230403	CDC	Contig	249641	4755309	46	SKESA v. 2.2	Pathogen: clinical or host-associated	CDC	NULL	USA	NULL
731	Newport	PRJNA230403	CDC	Contig	193765	4727153	57	SKESA v. 2.2	Pathogen: clinical or host-associated	CDC	NULL	USA	NULL
732	Typhimurium	PRJNA230403	CDC	Contig	47795	4925168	189	SKESA v. 2.2	Pathogen: clinical or host-associated	CDC	NULL	USA	NULL
733	Infantis	PRJNA230403	CDC	Contig	114749	4979343	139	SKESA v. 2.2	Pathogen: clinical or host-associated	CDC	NULL	USA	NULL
734	Newport	PRJNA230403	CDC	Contig	166996	4725951	59	SKESA v. 2.2	Pathogen: clinical or host-associated	CDC	NULL	USA	NULL
735	Newport	PRJNA230403	CDC	Contig	59258	4708984	146	SKESA v. 2.2	Pathogen: clinical or host-associated	CDC	NULL	USA	NULL
736	Newport	PRJNA230403	CDC	Contig	178028	4831859	62	SKESA v. 2.2	Pathogen: clinical or host-associated	CDC	NULL	USA	NULL
737	Newport	PRJNA230403	CDC	Contig	113204	4771148	76	SKESA v. 2.2	Pathogen: clinical or host-associated	CDC	NULL	USA	NULL
738	Newport	PRJNA230403	CDC	Contig	424928	4726370	25	SKESA v. 2.2	Pathogen: clinical or host-associated	CDC	NULL	USA	NULL
739	Mbandaka	PRJNA230403	CDC	Contig	97114	4708939	92	SKESA v. 2.2	Pathogen: clinical or host-associated	CDC	NULL	USA	NULL
740	Javiana	PRJNA230403	CDC	Contig	106555	4629197	87	SKESA v. 2.2	Pathogen: clinical or host-associated	CDC	NULL	USA	NULL
741	Newport	PRJNA230403	CDC	Contig	478038	4851119	37	SKESA v. 2.2	Pathogen: clinical or host-associated	CDC	NULL	USA	NULL
742	Bareilly	PRJNA230403	CDC	Contig	121819	4827595	83	SKESA v. 2.2	Pathogen: clinical or host-associated	CDC	NULL	USA	NULL
743	Newport	PRJNA230403	CDC	Contig	244232	4726318	63	SKESA v. 2.2	Pathogen: clinical or host-associated	CDC	NULL	USA	NULL
744	Newport	PRJNA230403	CDC	Contig	52306	4704162	176	SKESA v. 2.2	Pathogen: clinical or host-associated	CDC	NULL	USA	NULL
745	Newport	PRJNA230403	CDC	Contig	276962	4725077	39	SKESA v. 2.2	Pathogen: clinical or host-associated	CDC	NULL	USA	NULL
746	Enteritidis	PRJNA230403	CDC	Contig	172147	4692053	48	SKESA v. 2.2	Pathogen: clinical or host-associated	CDC	NULL	USA	NULL
747	Newport	PRJNA230403	CDC	Contig	401946	4730856	34	SKESA v. 2.2	Pathogen: clinical or host-associated	CDC	NULL	USA	NULL
748	Javiana	PRJNA230403	CDC	Contig	295611	4540694	32	SKESA v. 2.2	Pathogen: clinical or host-associated	CDC	NULL	USA	NULL
749	Braenderup	PRJNA230403	CDC	Contig	125481	4669753	68	SKESA v. 2.2	Pathogen: clinical or host-associated	CDC	NULL	USA	NULL
750	Mississippi	PRJNA230403	CDC	Contig	125052	4592843	75	SKESA v. 2.2	Pathogen: clinical or host-associated	CDC	NULL	USA	NULL
751	Braenderup	PRJNA230403	CDC	Contig	496718	4674851	27	SKESA v. 2.2	Pathogen: clinical or host-associated	CDC	NULL	USA	NULL
752	Newport	PRJNA230403	CDC	Contig	102239	4777741	100	SKESA v. 2.2	Pathogen: clinical or host-associated	CDC	NULL	USA	NULL
753	Javiana	PRJNA230403	CDC	Contig	271648	4538810	39	SKESA v. 2.2	Pathogen: clinical or host-associated	CDC	NULL	USA	NULL
754	I 1,4,[5],12:i:-	PRJNA230403	CDC	Contig	219278	4891196	44	SKESA v. 2.2	Pathogen: clinical or host-associated	CDC	NULL	USA	NULL
755	Enteritidis	PRJNA230403	CDC	Contig	478498	4693050	25	SKESA v. 2.2	Pathogen: clinical or host-associated	CDC	NULL	USA	NULL
756	Newport	PRJNA230403	CDC	Contig	644131	4729407	28	SKESA v. 2.2	Pathogen: clinical or host-associated	CDC	NULL	USA	NULL
757	Mississippi	PRJNA230403	CDC	Contig	203535	4623923	43	SKESA v. 2.2	Pathogen: clinical or host-associated	CDC	NULL	USA	NULL
758	Enteritidis	PRJNA230403	CDC	Contig	225725	4691773	52	SKESA v. 2.2	Pathogen: clinical or host-associated	CDC	NULL	USA	NULL
759	Newport	PRJNA230403	CDC	Contig	375238	4724640	33	SKESA v. 2.2	Pathogen: clinical or host-associated	CDC	NULL	USA	NULL
760	Newport	PRJNA230403	CDC	Contig	104376	4724636	91	SKESA v. 2.2	Pathogen: clinical or host-associated	CDC	NULL	USA	NULL
761	Bareilly	PRJNA230403	CDC	Contig	251437	4813176	52	SKESA v. 2.2	Pathogen: clinical or host-associated	CDC	NULL	USA	NULL
762	Berta	PRJNA230403	CDC	Contig	380131	4814139	34	SKESA v. 2.2	Pathogen: clinical or host-associated	CDC	NULL	USA	NULL
763	Mississippi	PRJNA230403	CDC	Contig	189746	4648744	62	SKESA v. 2.2	Pathogen: clinical or host-associated	CDC	NULL	USA	NULL
764	I 1,4,[5],12:i:-	PRJNA230403	CDC	Contig	200036	4901738	39	SKESA v. 2.2	Pathogen: clinical or host-associated	CDC	NULL	USA	NULL
765	Saintpaul	PRJNA230403	CDC	Contig	315901	4952946	32	SKESA v. 2.2	Pathogen: clinical or host-associated	CDC	NULL	USA	NULL
766	Saintpaul	PRJNA230403	CDC	Contig	165162	4793020	65	SKESA v. 2.2	Pathogen: clinical or host-associated	CDC	NULL	USA	NULL
767	Bareilly	PRJNA230403	CDC	Contig	143505	4836414	81	SKESA v. 2.2	Pathogen: clinical or host-associated	CDC	NULL	USA	NULL
768	Newport	PRJNA230403	CDC	Contig	321912	4752211	46	SKESA v. 2.2	Pathogen: clinical or host-associated	CDC	NULL	USA	NULL
769	Agona	PRJNA230403	CDC	Contig	126133	4807503	74	SKESA v. 2.2	Pathogen: clinical or host-associated	CDC	NULL	USA	NULL
770	Enteritidis	PRJNA230403	CDC	Contig	375805	4735588	27	SKESA v. 2.2	Pathogen: clinical or host-associated	CDC	NULL	USA	NULL
771	Enteritidis	PRJNA230403	CDC	Contig	56698	4669318	165	SKESA v. 2.2	Pathogen: clinical or host-associated	CDC	NULL	USA	NULL
772	Javiana	PRJNA230403	CDC	Contig	175969	4648519	60	SKESA v. 2.2	Pathogen: clinical or host-associated	CDC	NULL	USA	NULL
773	Newport	PRJNA230403	CDC	Contig	457516	4730466	35	SKESA v. 2.2	Pathogen: clinical or host-associated	CDC	NULL	USA	NULL
774	I 1,4,[5],12:i:-	PRJNA230403	CDC	Contig	61809	4977602	142	SKESA v. 2.2	Pathogen: clinical or host-associated	CDC	NULL	USA	NULL
775	I 1,4,[5],12:i:-	PRJNA230403	CDC	Contig	49733	4868896	174	SKESA v. 2.2	Pathogen: clinical or host-associated	CDC	NULL	USA	NULL
776	Enteritidis	PRJNA230403	CDC	Contig	291096	4692844	37	SKESA v. 2.2	Pathogen: clinical or host-associated	CDC	NULL	USA	NULL
777	Mississippi	PRJNA230403	CDC	Contig	212167	4599205	42	SKESA v. 2.2	Pathogen: clinical or host-associated	CDC	NULL	USA	NULL
778	Newport	PRJNA230403	CDC	Contig	221829	4728066	44	SKESA v. 2.2	Pathogen: clinical or host-associated	CDC	NULL	USA	NULL
779	Newport	PRJNA230403	CDC	Contig	140444	4723697	61	SKESA v. 2.2	Pathogen: clinical or host-associated	CDC	NULL	USA	NULL
780	Newport	PRJNA230403	CDC	Contig	372687	4729361	34	SKESA v. 2.2	Pathogen: clinical or host-associated	CDC	NULL	USA	NULL
781	Newport	PRJNA230403	CDC	Contig	381359	4729651	39	SKESA v. 2.2	Pathogen: clinical or host-associated	CDC	NULL	USA	NULL
782	Newport	PRJNA230403	CDC	Contig	324018	4729191	37	SKESA v. 2.2	Pathogen: clinical or host-associated	CDC	NULL	USA	NULL
783	Norwich	PRJNA230403	CDC	Contig	220306	4812270	48	SKESA v. 2.2	Pathogen: clinical or host-associated	CDC	NULL	USA	NULL
784	Newport	PRJNA230403	CDC	Contig	407875	4730150	26	SKESA v. 2.2	Pathogen: clinical or host-associated	CDC	NULL	USA	NULL
785	Javiana	PRJNA230403	CDC	Contig	363714	4608970	49	SKESA v. 2.2	Pathogen: clinical or host-associated	CDC	NULL	USA	NULL
786	Enteritidis	PRJNA230403	CDC	Contig	168569	4721210	69	SKESA v. 2.2	Pathogen: clinical or host-associated	CDC	NULL	USA	NULL
787	Javiana	PRJNA230403	CDC	Contig	197675	4756771	52	SKESA v. 2.2	Pathogen: clinical or host-associated	CDC	NULL	USA	NULL
788	I 1,4,[5],12:i:-	PRJNA230403	CDC	Contig	282346	4955543	50	SKESA v. 2.2	Pathogen: clinical or host-associated	CDC	NULL	USA	NULL
789	I 1,4,[5],12:b:-	PRJNA230403	CDC	Contig	260033	4776997	34	SKESA v. 2.2	Pathogen: clinical or host-associated	CDC	NULL	USA	NULL
790	Typhimurium	PRJNA230403	CDC	Contig	191426	4730026	63	SKESA v. 2.2	Pathogen: clinical or host-associated	CDC	NULL	USA	NULL
791	Newport	PRJNA230403	CDC	Contig	321480	4728577	34	SKESA v. 2.2	Pathogen: clinical or host-associated	CDC	NULL	USA	NULL
792	Mississippi	PRJNA230403	CDC	Contig	202247	4599541	46	SKESA v. 2.2	Pathogen: clinical or host-associated	CDC	NULL	USA	NULL
793	Newport	PRJNA230403	CDC	Contig	383214	4812329	36	SKESA v. 2.2	Pathogen: clinical or host-associated	CDC	NULL	USA	NULL
794	Thompson	PRJNA230403	CDC	Contig	120205	4651380	79	SKESA v. 2.2	Pathogen: clinical or host-associated	CDC	NULL	USA	NULL
795	I 1,4,[5],12:i:-	PRJNA230403	CDC	Contig	181856	4979209	63	SKESA v. 2.2	Pathogen: clinical or host-associated	CDC	NULL	USA	NULL
796	Enteritidis	PRJNA230403	CDC	Contig	478740	4726426	23	SKESA v. 2.2	Pathogen: clinical or host-associated	CDC	NULL	USA	NULL
797	Newport	PRJNA230403	CDC	Contig	625331	4727362	32	SKESA v. 2.2	Pathogen: clinical or host-associated	CDC	NULL	USA	NULL
798	Enteritidis	PRJNA230403	CDC	Contig	91860	4678480	112	SKESA v. 2.2	Pathogen: clinical or host-associated	CDC	NULL	USA	NULL
799	Braenderup	PRJNA230403	CDC	Contig	36778	4636930	215	SKESA v. 2.2	Pathogen: clinical or host-associated	CDC	NULL	USA	NULL
800	Newport	PRJNA230403	CDC	Contig	112863	4720694	89	SKESA v. 2.2	Pathogen: clinical or host-associated	CDC	NULL	USA	NULL
801	Newport	PRJNA230403	CDC	Contig	677611	4729998	35	SKESA v. 2.2	Pathogen: clinical or host-associated	CDC	NULL	USA	NULL
802	Mississippi	PRJNA230403	CDC	Contig	227928	4682500	45	SKESA v. 2.2	Pathogen: clinical or host-associated	CDC	NULL	USA	NULL
803	Cerro	PRJNA292666	FDA	Contig	55383	4622878	172	SKESA v. 2.2	Pathogen: environmental/food/other	USDA-FSIS	2018	USA:PA	animal-cattle-dairy cow
804	Norwich	PRJNA230403	CDC	Contig	254681	4868588	40	SKESA v. 2.2	Pathogen: clinical or host-associated	CDC	NULL	USA	NULL
805	Cerro	PRJNA292666	FDA	Contig	67145	4609818	125	SKESA v. 2.2	Pathogen: environmental/food/other	USDA-FSIS	2018	USA:VT	animal-cattle-dairy cow
806	Javiana	PRJNA230403	CDC	Contig	724844	4664162	29	SKESA v. 2.2	Pathogen: clinical or host-associated	CDC	NULL	USA	NULL
807	Newport	PRJNA230403	CDC	Contig	406289	4730857	28	SKESA v. 2.2	Pathogen: clinical or host-associated	CDC	NULL	USA	NULL
808	Norwich	PRJNA230403	CDC	Contig	83578	4837211	109	SKESA v. 2.2	Pathogen: clinical or host-associated	CDC	NULL	USA	NULL
809	Enteritidis	PRJNA230403	CDC	Contig	83010	4676536	129	SKESA v. 2.2	Pathogen: clinical or host-associated	CDC	NULL	USA	NULL
810	Oranienburg	PRJNA230403	CDC	Contig	132031	4587549	86	SKESA v. 2.2	Pathogen: clinical or host-associated	CDC	NULL	USA	NULL
811	Newport	PRJNA230403	CDC	Contig	648455	4726817	24	SKESA v. 2.2	Pathogen: clinical or host-associated	CDC	NULL	USA	NULL
812	Litchfield	PRJNA230403	CDC	Contig	49427	4969817	212	SKESA v. 2.2	Pathogen: clinical or host-associated	CDC	NULL	USA	NULL
813	Mbandaka	PRJNA230403	CDC	Contig	47834	4724567	176	SKESA v. 2.2	Pathogen: clinical or host-associated	CDC	NULL	USA	NULL
814	Newport	PRJNA230403	CDC	Contig	723691	4730379	22	SKESA v. 2.2	Pathogen: clinical or host-associated	CDC	NULL	USA	NULL
815	Oranienburg	PRJNA242847	FDA	Contig	379559	4620927	33	SKESA v. 2.2	Pathogen: environmental/food/other	USDA-FSIS	2018	USA:TX	comminuted beef
816	Newport	PRJNA230403	CDC	Contig	677604	4730198	27	SKESA v. 2.2	Pathogen: clinical or host-associated	CDC	NULL	USA	NULL
817	Newport	PRJNA230403	CDC	Contig	728990	4733073	28	SKESA v. 2.2	Pathogen: clinical or host-associated	CDC	NULL	USA	NULL
818	Newport	PRJNA230403	CDC	Contig	249515	4721967	46	SKESA v. 2.2	Pathogen: clinical or host-associated	CDC	NULL	USA	NULL
819	Enteritidis	PRJNA230403	CDC	Contig	376308	4691517	30	SKESA v. 2.2	Pathogen: clinical or host-associated	CDC	NULL	USA	NULL
820	Typhimurium	PRJNA230403	CDC	Contig	222566	4978189	59	SKESA v. 2.2	Pathogen: clinical or host-associated	CDC	NULL	USA	NULL
821	Newport	PRJNA230403	CDC	Contig	380688	4730523	37	SKESA v. 2.2	Pathogen: clinical or host-associated	CDC	NULL	USA	NULL
822	Mbandaka	PRJNA230403	CDC	Contig	446369	4680734	23	SKESA v. 2.2	Pathogen: clinical or host-associated	CDC	NULL	USA	NULL
823	Thompson	PRJNA230403	CDC	Contig	77566	4715629	109	SKESA v. 2.2	Pathogen: clinical or host-associated	CDC	NULL	USA	NULL
824	Typhimurium	PRJNA230403	CDC	Contig	68042	4906159	122	SKESA v. 2.2	Pathogen: clinical or host-associated	CDC	NULL	USA	NULL
825	Montevideo	PRJNA230403	CDC	Contig	207874	4708107	47	SKESA v. 2.2	Pathogen: clinical or host-associated	CDC	NULL	USA	NULL
826	Enteritidis	PRJNA230403	CDC	Contig	478498	4726122	22	SKESA v. 2.2	Pathogen: clinical or host-associated	CDC	NULL	USA	NULL
827	Javiana	PRJNA230403	CDC	Contig	385202	4677431	24	SKESA v. 2.2	Pathogen: clinical or host-associated	CDC	NULL	USA	NULL
828	Typhimurium	PRJNA230403	CDC	Contig	163832	4816434	53	SKESA v. 2.2	Pathogen: clinical or host-associated	CDC	NULL	USA	NULL
829	I 1,4,[5],12:i:-	PRJNA230403	CDC	Contig	36483	4898008	222	SKESA v. 2.2	Pathogen: clinical or host-associated	CDC	NULL	USA	NULL
830	Javiana	PRJNA230403	CDC	Contig	457202	4588042	23	SKESA v. 2.2	Pathogen: clinical or host-associated	CDC	NULL	USA	NULL
831	Berta	PRJNA230403	CDC	Contig	76240	4744499	127	SKESA v. 2.2	Pathogen: clinical or host-associated	CDC	NULL	USA	NULL
832	Newport	PRJNA230403	CDC	Contig	259013	4800897	42	SKESA v. 2.2	Pathogen: clinical or host-associated	CDC	NULL	USA	NULL
833	I 1,4,[5],12:i:-	PRJNA230403	CDC	Contig	95801	4984410	94	SKESA v. 2.2	Pathogen: clinical or host-associated	CDC	NULL	USA	NULL
834	Newport	PRJNA230403	CDC	Contig	380928	4730008	34	SKESA v. 2.2	Pathogen: clinical or host-associated	CDC	NULL	USA	NULL
835	Mbandaka	PRJNA230403	CDC	Contig	50115	4674306	163	SKESA v. 2.2	Pathogen: clinical or host-associated	CDC	NULL	USA	NULL
836	Javiana	PRJNA230403	CDC	Contig	289495	4548624	51	SKESA v. 2.2	Pathogen: clinical or host-associated	CDC	NULL	USA	NULL
837	Newport	PRJNA230403	CDC	Contig	107092	4622780	77	SKESA v. 2.2	Pathogen: clinical or host-associated	CDC	NULL	USA	NULL
838	Typhimurium	PRJNA230403	CDC	Contig	225554	4887040	67	SKESA v. 2.2	Pathogen: clinical or host-associated	CDC	NULL	USA	NULL
839	Newport	PRJNA230403	CDC	Contig	371199	4859131	38	SKESA v. 2.2	Pathogen: clinical or host-associated	CDC	NULL	USA	NULL
840	Infantis	PRJNA230403	CDC	Contig	133852	4736080	73	SKESA v. 2.2	Pathogen: clinical or host-associated	CDC	NULL	USA	NULL
841	I 1,4,[5],12:i:-	PRJNA230403	CDC	Contig	68929	5001550	146	SKESA v. 2.2	Pathogen: clinical or host-associated	CDC	NULL	USA	NULL
842	Newport	PRJNA230403	CDC	Contig	466795	4833310	41	SKESA v. 2.2	Pathogen: clinical or host-associated	CDC	NULL	USA	NULL
843	Newport	PRJNA230403	CDC	Contig	353936	4724981	38	SKESA v. 2.2	Pathogen: clinical or host-associated	CDC	NULL	USA	NULL
844	Newport	PRJNA230403	CDC	Contig	211001	4850845	54	SKESA v. 2.2	Pathogen: clinical or host-associated	CDC	NULL	USA	NULL
845	Newport	PRJNA230403	CDC	Contig	375353	4728674	40	SKESA v. 2.2	Pathogen: clinical or host-associated	CDC	NULL	USA	NULL
846	Newport	PRJNA230403	CDC	Contig	401577	4722959	36	SKESA v. 2.2	Pathogen: clinical or host-associated	CDC	NULL	USA	NULL
847	Newport	PRJNA230403	CDC	Contig	723691	4725891	30	SKESA v. 2.2	Pathogen: clinical or host-associated	CDC	NULL	USA	NULL
848	Enteritidis	PRJNA230403	CDC	Contig	174793	4687368	56	SKESA v. 2.2	Pathogen: clinical or host-associated	CDC	NULL	USA	NULL
849	Typhimurium	PRJNA230403	CDC	Contig	47282	4728691	176	SKESA v. 2.2	Pathogen: clinical or host-associated	CDC	NULL	USA	NULL
850	Infantis	PRJNA230403	CDC	Contig	45076	4715407	208	SKESA v. 2.2	Pathogen: clinical or host-associated	CDC	NULL	USA	NULL
851	Berta	PRJNA230403	CDC	Contig	45961	4720722	222	SKESA v. 2.2	Pathogen: clinical or host-associated	CDC	NULL	USA	NULL
852	Infantis	PRJNA230403	CDC	Contig	56375	4754437	155	SKESA v. 2.2	Pathogen: clinical or host-associated	CDC	NULL	USA	NULL
853	Javiana	PRJNA230403	CDC	Contig	154899	4543706	52	SKESA v. 2.2	Pathogen: clinical or host-associated	CDC	NULL	USA	NULL
854	Newport	PRJNA230403	CDC	Contig	401577	4727983	39	SKESA v. 2.2	Pathogen: clinical or host-associated	CDC	NULL	USA	NULL
855	Infantis	PRJNA230403	CDC	Contig	39250	4922345	272	SKESA v. 2.2	Pathogen: clinical or host-associated	CDC	NULL	USA	NULL
856	Mississippi	PRJNA230403	CDC	Contig	94847	4631618	103	SKESA v. 2.2	Pathogen: clinical or host-associated	CDC	NULL	USA	NULL
857	Braenderup	PRJNA230403	CDC	Contig	62333	4639160	146	SKESA v. 2.2	Pathogen: clinical or host-associated	CDC	NULL	USA	NULL
858	Saintpaul	PRJNA230403	CDC	Contig	79460	4706843	117	SKESA v. 2.2	Pathogen: clinical or host-associated	CDC	NULL	USA	NULL
859	Newport	PRJNA230403	CDC	Contig	236777	4808102	42	SKESA v. 2.2	Pathogen: clinical or host-associated	CDC	NULL	USA	NULL
860	Enteritidis	PRJNA230403	CDC	Contig	438748	4693112	29	SKESA v. 2.2	Pathogen: clinical or host-associated	CDC	NULL	USA	NULL
861	Thompson	PRJNA230403	CDC	Contig	446875	4755613	24	SKESA v. 2.2	Pathogen: clinical or host-associated	CDC	NULL	USA	NULL
862	Newport	PRJNA230403	CDC	Contig	419079	4651009	35	SKESA v. 2.2	Pathogen: clinical or host-associated	CDC	NULL	USA	NULL
863	Newport	PRJNA230403	CDC	Contig	341089	4946511	34	SKESA v. 2.2	Pathogen: clinical or host-associated	CDC	NULL	USA	NULL
864	Norwich	PRJNA230403	CDC	Contig	57455	4834964	153	SKESA v. 2.2	Pathogen: clinical or host-associated	CDC	NULL	USA	NULL
865	Newport	PRJNA230403	CDC	Contig	292644	4730621	37	SKESA v. 2.2	Pathogen: clinical or host-associated	CDC	NULL	USA	NULL
866	Heidelberg	PRJNA230403	CDC	Contig	203434	4922997	44	SKESA v. 2.2	Pathogen: clinical or host-associated	CDC	NULL	USA	NULL
867	I 1,4,[5],12:b:-	PRJNA230403	CDC	Contig	62022	5048246	190	SKESA v. 2.2	Pathogen: clinical or host-associated	CDC	NULL	USA	NULL
868	Uganda	PRJNA230403	CDC	Contig	646779	4676800	20	SKESA v. 2.2	Pathogen: clinical or host-associated	CDC	NULL	USA	NULL
869	Typhimurium	PRJNA242847	FDA	Contig	113427	4961417	88	SKESA v. 2.2	Pathogen: environmental/food/other	USDA-FSIS	2018	USA:CA	comminuted beef
870	Meleagridis	PRJNA242847	FDA	Contig	94529	4845062	118	SKESA v. 2.2	Pathogen: environmental/food/other	USDA-FSIS	2018	USA:ID	product-raw-intact-beef
871	Montevideo	PRJNA230403	CDC	Contig	120050	4655762	88	SKESA v. 2.2	Pathogen: clinical or host-associated	CDC	NULL	USA	NULL
872	Newport	PRJNA230403	CDC	Contig	142611	4737390	65	SKESA v. 2.2	Pathogen: clinical or host-associated	CDC	NULL	USA	NULL
873	Typhimurium	PRJNA230403	CDC	Contig	208512	4844072	55	SKESA v. 2.2	Pathogen: clinical or host-associated	CDC	NULL	USA	NULL
874	Newport	PRJNA230403	CDC	Contig	405258	4764357	37	SKESA v. 2.2	Pathogen: clinical or host-associated	CDC	NULL	USA	NULL
875	Typhimurium	PRJNA230403	CDC	Contig	149856	4932466	67	SKESA v. 2.2	Pathogen: clinical or host-associated	CDC	NULL	USA	NULL
876	Heidelberg	PRJNA230403	CDC	Contig	98806	5205157	106	SKESA v. 2.2	Pathogen: clinical or host-associated	CDC	NULL	USA	NULL
877	Enteritidis	PRJNA230403	CDC	Contig	238995	4723386	50	SKESA v. 2.2	Pathogen: clinical or host-associated	CDC	NULL	USA	NULL
878	Newport	PRJNA230403	CDC	Contig	248212	4764447	46	SKESA v. 2.2	Pathogen: clinical or host-associated	CDC	NULL	USA	NULL
879	Typhimurium	PRJNA230403	CDC	Contig	223581	5039879	51	SKESA v. 2.2	Pathogen: clinical or host-associated	CDC	NULL	USA	NULL
880	Enteritidis	PRJNA230403	CDC	Contig	172462	4635639	61	SKESA v. 2.2	Pathogen: clinical or host-associated	CDC	NULL	USA	NULL
881	Infantis	PRJNA230403	CDC	Contig	48220	4960907	209	SKESA v. 2.2	Pathogen: clinical or host-associated	CDC	NULL	USA	NULL
882	Heidelberg	PRJNA230403	CDC	Contig	46152	4840498	208	SKESA v. 2.2	Pathogen: clinical or host-associated	CDC	NULL	USA	NULL
883	Newport	PRJNA230403	CDC	Contig	372906	4847873	48	SKESA v. 2.2	Pathogen: clinical or host-associated	CDC	NULL	USA	NULL
884	Newport	PRJNA230403	CDC	Contig	405258	4729758	33	SKESA v. 2.2	Pathogen: clinical or host-associated	CDC	NULL	USA	NULL
885	Newport	PRJNA230403	CDC	Contig	115839	4724675	73	SKESA v. 2.2	Pathogen: clinical or host-associated	CDC	NULL	USA	NULL
886	Newport	PRJNA230403	CDC	Contig	371208	4725740	23	SKESA v. 2.2	Pathogen: clinical or host-associated	CDC	NULL	USA	NULL
887	Infantis	PRJNA230403	CDC	Contig	375572	4768448	35	SKESA v. 2.2	Pathogen: clinical or host-associated	CDC	NULL	USA	NULL
888	Newport	PRJNA230403	CDC	Contig	496244	4853815	28	SKESA v. 2.2	Pathogen: clinical or host-associated	CDC	NULL	USA	NULL
889	Dublin	PRJNA230403	CDC	Contig	58194	4971278	153	SKESA v. 2.2	Pathogen: clinical or host-associated	CDC	NULL	USA	NULL
890	Newport	PRJNA230403	CDC	Contig	263749	4723717	39	SKESA v. 2.2	Pathogen: clinical or host-associated	CDC	NULL	USA	NULL
891	Newport	PRJNA230403	CDC	Contig	723691	4731111	25	SKESA v. 2.2	Pathogen: clinical or host-associated	CDC	NULL	USA	NULL
892	Javiana	PRJNA230403	CDC	Contig	280300	4680722	35	SKESA v. 2.2	Pathogen: clinical or host-associated	CDC	NULL	USA	NULL
893	Mississippi	PRJNA230403	CDC	Contig	100198	4642065	107	SKESA v. 2.2	Pathogen: clinical or host-associated	CDC	NULL	USA	NULL
894	Lubbock	PRJNA242847	FDA	Contig	139047	4942420	107	SKESA v. 2.2	Pathogen: environmental/food/other	USDA-FSIS	2018	USA:TX	product-raw-intact-beef
895	Typhimurium	PRJNA230403	CDC	Contig	180115	4711503	48	SKESA v. 2.2	Pathogen: clinical or host-associated	CDC	NULL	USA	NULL
896	Enteritidis	PRJNA230403	CDC	Contig	58195	4683267	170	SKESA v. 2.2	Pathogen: clinical or host-associated	CDC	NULL	USA	NULL
897	Enteritidis	PRJNA230403	CDC	Contig	139659	4685744	75	SKESA v. 2.2	Pathogen: clinical or host-associated	CDC	NULL	USA	NULL
898	I 1,4,[5],12:i:-	PRJNA230403	CDC	Contig	72588	4922856	134	SKESA v. 2.2	Pathogen: clinical or host-associated	CDC	NULL	USA	NULL
899	Enteritidis	PRJNA230403	CDC	Contig	89165	4676553	107	SKESA v. 2.2	Pathogen: clinical or host-associated	CDC	NULL	USA	NULL
900	I 1,4,[5],12:i:-	PRJNA230403	CDC	Contig	115384	4940016	88	SKESA v. 2.2	Pathogen: clinical or host-associated	CDC	NULL	USA	NULL
901	Mbandaka	PRJNA242847	FDA	Contig	235125	4690713	44	SKESA v. 2.2	Pathogen: environmental/food/other	USDA-FSIS	2018	USA:TX	comminuted beef
902	Newport	PRJNA230403	CDC	Contig	454938	4731088	32	SKESA v. 2.2	Pathogen: clinical or host-associated	CDC	NULL	USA	NULL
903	Javiana	PRJNA230403	CDC	Contig	647584	4666001	24	SKESA v. 2.2	Pathogen: clinical or host-associated	CDC	NULL	USA	NULL
904	Mississippi	PRJNA230403	CDC	Contig	82543	4679093	116	SKESA v. 2.2	Pathogen: clinical or host-associated	CDC	NULL	USA	NULL
905	Javiana	PRJNA230403	CDC	Contig	341307	4618840	25	SKESA v. 2.2	Pathogen: clinical or host-associated	CDC	NULL	USA	NULL
906	Javiana	PRJNA230403	CDC	Contig	640340	4619347	24	SKESA v. 2.2	Pathogen: clinical or host-associated	CDC	NULL	USA	NULL
907	Typhimurium	PRJNA230403	CDC	Contig	45587	4817856	203	SKESA v. 2.2	Pathogen: clinical or host-associated	CDC	NULL	USA	NULL
908	Montevideo	PRJNA230403	CDC	Contig	95489	4524095	81	SKESA v. 2.2	Pathogen: clinical or host-associated	CDC	NULL	USA	NULL
909	Newport	PRJNA230403	CDC	Contig	230948	4804275	55	SKESA v. 2.2	Pathogen: clinical or host-associated	CDC	NULL	USA	NULL
910	Javiana	PRJNA230403	CDC	Contig	176095	4696837	60	SKESA v. 2.2	Pathogen: clinical or host-associated	CDC	NULL	USA	NULL
911	Typhimurium	PRJNA230403	CDC	Contig	213777	5023432	62	SKESA v. 2.2	Pathogen: clinical or host-associated	CDC	NULL	USA	NULL
912	Uganda	PRJNA230403	CDC	Contig	397645	4632245	34	SKESA v. 2.2	Pathogen: clinical or host-associated	CDC	NULL	USA	NULL
913	Saintpaul	PRJNA230403	CDC	Contig	113910	4803363	75	SKESA v. 2.2	Pathogen: clinical or host-associated	CDC	NULL	USA	NULL
914	Enteritidis	PRJNA230403	CDC	Contig	127239	4712709	98	SKESA v. 2.2	Pathogen: clinical or host-associated	CDC	NULL	USA	NULL
915	Typhimurium	PRJNA230403	CDC	Contig	275208	4695668	39	SKESA v. 2.2	Pathogen: clinical or host-associated	CDC	NULL	USA	NULL
916	Enteritidis	PRJNA230403	CDC	Contig	406452	4704722	34	SKESA v. 2.2	Pathogen: clinical or host-associated	CDC	NULL	USA	NULL
917	I 1,4,[5],12:i:-	PRJNA230403	CDC	Contig	282835	4957942	46	SKESA v. 2.2	Pathogen: clinical or host-associated	CDC	NULL	USA	NULL
918	Cerro	PRJNA242847	FDA	Contig	175818	4693987	56	SKESA v. 2.2	Pathogen: environmental/food/other	USDA-FSIS	2018	USA:TX	comminuted beef
919	Newport	PRJNA230403	CDC	Contig	376223	4800880	39	SKESA v. 2.2	Pathogen: clinical or host-associated	CDC	NULL	USA	NULL
920	Enteritidis	PRJNA230403	CDC	Contig	438662	4692515	25	SKESA v. 2.2	Pathogen: clinical or host-associated	CDC	NULL	USA	NULL
921	I 1,4,[5],12:i:-	PRJNA230403	CDC	Contig	278344	4962443	52	SKESA v. 2.2	Pathogen: clinical or host-associated	CDC	NULL	USA	NULL
922	Newport	PRJNA230403	CDC	Contig	685828	4791666	39	SKESA v. 2.2	Pathogen: clinical or host-associated	CDC	NULL	USA	NULL
923	Newport	PRJNA230403	CDC	Contig	443368	4860333	36	SKESA v. 2.2	Pathogen: clinical or host-associated	CDC	NULL	USA	NULL
924	Oranienburg	PRJNA230403	CDC	Contig	216046	4781589	49	SKESA v. 2.2	Pathogen: clinical or host-associated	CDC	NULL	USA	NULL
925	Muenchen	PRJNA230403	CDC	Contig	379816	4647504	28	SKESA v. 2.2	Pathogen: clinical or host-associated	CDC	NULL	USA	NULL
926	Newport	PRJNA230403	CDC	Contig	97757	4818196	101	SKESA v. 2.2	Pathogen: clinical or host-associated	CDC	NULL	USA	NULL
927	Enteritidis	PRJNA230403	CDC	Contig	406326	4693126	33	SKESA v. 2.2	Pathogen: clinical or host-associated	CDC	NULL	USA	NULL
928	Heidelberg	PRJNA230403	CDC	Contig	82434	4767637	120	SKESA v. 2.2	Pathogen: clinical or host-associated	CDC	NULL	USA	NULL
929	Javiana	PRJNA230403	CDC	Contig	363803	4547707	35	SKESA v. 2.2	Pathogen: clinical or host-associated	CDC	NULL	USA	NULL
930	Newport	PRJNA230403	CDC	Contig	571727	5014414	37	SKESA v. 2.2	Pathogen: clinical or host-associated	CDC	NULL	USA	NULL
931	Oranienburg	PRJNA230403	CDC	Contig	273577	4722860	39	SKESA v. 2.2	Pathogen: clinical or host-associated	CDC	NULL	USA	NULL
932	Oranienburg	PRJNA230403	CDC	Contig	58942	4652917	156	SKESA v. 2.2	Pathogen: clinical or host-associated	CDC	NULL	USA	NULL
933	Javiana	PRJNA230403	CDC	Contig	83547	4669948	120	SKESA v. 2.2	Pathogen: clinical or host-associated	CDC	NULL	USA	NULL
934	Enteritidis	PRJNA230403	CDC	Contig	152377	4687288	73	SKESA v. 2.2	Pathogen: clinical or host-associated	CDC	NULL	USA	NULL
935	Enteritidis	PRJNA230403	CDC	Contig	93030	4678587	100	SKESA v. 2.2	Pathogen: clinical or host-associated	CDC	NULL	USA	NULL
936	Newport	PRJNA230403	CDC	Contig	704669	4727208	28	SKESA v. 2.2	Pathogen: clinical or host-associated	CDC	NULL	USA	NULL
937	Newport	PRJNA230403	CDC	Contig	204327	4863455	60	SKESA v. 2.2	Pathogen: clinical or host-associated	CDC	NULL	USA	NULL
938	Typhimurium	PRJNA230403	CDC	Contig	53503	4949414	197	SKESA v. 2.2	Pathogen: clinical or host-associated	CDC	NULL	USA	NULL
939	Newport	PRJNA230403	CDC	Contig	64602	4712040	130	SKESA v. 2.2	Pathogen: clinical or host-associated	CDC	NULL	USA	NULL
940	Typhimurium	PRJNA230403	CDC	Contig	250669	4793685	53	SKESA v. 2.2	Pathogen: clinical or host-associated	CDC	NULL	USA	NULL
941	Enteritidis	PRJNA230403	CDC	Contig	53583	4654168	184	SKESA v. 2.2	Pathogen: clinical or host-associated	CDC	NULL	USA	NULL
942	Oranienburg	PRJNA230403	CDC	Contig	414823	4927745	33	SKESA v. 2.2	Pathogen: clinical or host-associated	CDC	NULL	USA	NULL
943	Enteritidis	PRJNA230403	CDC	Contig	454080	4702186	27	SKESA v. 2.2	Pathogen: clinical or host-associated	CDC	NULL	USA	NULL
944	I 1,4,[5],12:i:-	PRJNA230403	CDC	Contig	282835	5042791	52	SKESA v. 2.2	Pathogen: clinical or host-associated	CDC	NULL	USA	NULL
945	Thompson	PRJNA230403	CDC	Contig	410978	4854439	32	SKESA v. 2.2	Pathogen: clinical or host-associated	CDC	NULL	USA	NULL
946	I 1,4,[5],12:i:-	PRJNA230403	CDC	Contig	244151	5023315	59	SKESA v. 2.2	Pathogen: clinical or host-associated	CDC	NULL	USA	NULL
947	Newport	PRJNA230403	CDC	Contig	65275	4800336	151	SKESA v. 2.2	Pathogen: clinical or host-associated	CDC	NULL	USA	NULL
948	Infantis	PRJNA230403	CDC	Contig	194508	5021473	71	SKESA v. 2.2	Pathogen: clinical or host-associated	CDC	NULL	USA	NULL
949	Enteritidis	PRJNA230403	CDC	Contig	489739	4736193	29	SKESA v. 2.2	Pathogen: clinical or host-associated	CDC	NULL	USA	NULL
950	Enteritidis	PRJNA230403	CDC	Contig	318519	4692776	28	SKESA v. 2.2	Pathogen: clinical or host-associated	CDC	NULL	USA	NULL
951	Lubbock	PRJNA242847	FDA	Contig	176119	5077169	84	SKESA v. 2.2	Pathogen: environmental/food/other	USDA-FSIS	2019	USA:TX	product-raw-intact-beef
952	Mississippi	PRJNA230403	CDC	Contig	94850	4644230	92	SKESA v. 2.2	Pathogen: clinical or host-associated	CDC	NULL	USA	NULL
953	Enteritidis	PRJNA230403	CDC	Contig	478789	4726833	20	SKESA v. 2.2	Pathogen: clinical or host-associated	CDC	NULL	USA	NULL
954	Newport	PRJNA230403	CDC	Contig	200575	4722913	46	SKESA v. 2.2	Pathogen: clinical or host-associated	CDC	NULL	USA	NULL
955	Newport	PRJNA230403	CDC	Contig	323567	4728918	42	SKESA v. 2.2	Pathogen: clinical or host-associated	CDC	NULL	USA	NULL
956	Typhimurium	PRJNA230403	CDC	Contig	184331	4859742	63	SKESA v. 2.2	Pathogen: clinical or host-associated	CDC	NULL	USA	NULL
957	Thompson	PRJNA230403	CDC	Contig	438195	4740080	24	SKESA v. 2.2	Pathogen: clinical or host-associated	CDC	NULL	USA	NULL
958	Newport	PRJNA230403	CDC	Contig	728964	4982217	34	SKESA v. 2.2	Pathogen: clinical or host-associated	CDC	NULL	USA	NULL
959	I 1,4,[5],12:i:-	PRJNA230403	CDC	Contig	218786	4982316	72	SKESA v. 2.2	Pathogen: clinical or host-associated	CDC	NULL	USA	NULL
960	Typhimurium	PRJNA230403	CDC	Contig	281918	4717236	41	SKESA v. 2.2	Pathogen: environmental/food/other	MD	2019-02-22	USA:MD	stool
961	Enteritidis	PRJNA230403	CDC	Contig	60249	4674011	164	SKESA v. 2.2	Pathogen: clinical or host-associated	CDC	NULL	USA	NULL
962	Thompson	PRJNA230403	CDC	Contig	180490	4783271	57	SKESA v. 2.2	Pathogen: clinical or host-associated	CDC	NULL	USA	NULL
963	Newport	PRJNA230403	CDC	Contig	322557	4885501	45	SKESA v. 2.2	Pathogen: clinical or host-associated	CDC	NULL	USA	NULL
964	Muenster	PRJNA230403	CDC	Contig	391615	4642021	29	SKESA v. 2.2	Pathogen: clinical or host-associated	CDC	NULL	USA	NULL
965	Enteritidis	PRJNA230403	CDC	Contig	96335	4682189	92	SKESA v. 2.2	Pathogen: clinical or host-associated	CDC	NULL	USA	NULL
966	Typhimurium	PRJNA230403	CDC	Contig	82221	4866513	136	SKESA v. 2.2	Pathogen: clinical or host-associated	CDC	NULL	USA	NULL
967	Cerro	PRJNA292666	FDA	Contig	168447	4634474	55	SKESA v. 2.2	Pathogen: environmental/food/other	USDA-FSIS	2019	USA:CO	animal-cattle-dairy cow
968	Enteritidis	PRJNA230403	CDC	Contig	478474	4635302	19	SKESA v. 2.2	Pathogen: clinical or host-associated	CDC	NULL	USA	NULL
969	Enteritidis	PRJNA230403	CDC	Contig	375856	4634602	24	SKESA v. 2.2	Pathogen: clinical or host-associated	CDC	NULL	USA	NULL
970	Braenderup	PRJNA230403	CDC	Contig	443604	4794564	43	SKESA v. 2.2	Pathogen: clinical or host-associated	CDC	NULL	USA	NULL
971	Norwich	PRJNA230403	CDC	Contig	89681	4875429	114	SKESA v. 2.2	Pathogen: clinical or host-associated	CDC	NULL	USA	NULL
972	Braenderup	PRJNA230403	CDC	Contig	645443	4732772	25	SKESA v. 2.2	Pathogen: clinical or host-associated	CDC	NULL	USA	NULL
973	Montevideo	PRJNA230403	CDC	Contig	44168	4685179	207	SKESA v. 2.2	Pathogen: clinical or host-associated	CDC	NULL	USA	NULL
974	Cerro	PRJNA292666	FDA	Contig	85456	4608659	97	SKESA v. 2.2	Pathogen: environmental/food/other	USDA-FSIS	2019	USA:PA	animal-cattle-dairy cow
975	Enteritidis	PRJNA230403	CDC	Contig	228530	4724110	43	SKESA v. 2.2	Pathogen: clinical or host-associated	CDC	NULL	USA	NULL
976	Newport	PRJNA230403	CDC	Contig	440758	4825613	29	SKESA v. 2.2	Pathogen: clinical or host-associated	CDC	NULL	USA	NULL
977	Infantis	PRJNA230403	CDC	Contig	171282	4793414	60	SKESA v. 2.2	Pathogen: clinical or host-associated	CDC	NULL	USA	NULL
978	Newport	PRJNA230403	CDC	Contig	377162	4818978	34	SKESA v. 2.2	Pathogen: clinical or host-associated	CDC	NULL	USA	NULL
979	Enteritidis	PRJNA230403	CDC	Contig	136549	4763230	79	SKESA v. 2.2	Pathogen: clinical or host-associated	CDC	NULL	USA	NULL
980	Enteritidis	PRJNA230403	CDC	Contig	227880	4691122	55	SKESA v. 2.2	Pathogen: clinical or host-associated	CDC	NULL	USA	NULL
981	Infantis	PRJNA230403	CDC	Contig	197235	4659207	53	SKESA v. 2.2	Pathogen: clinical or host-associated	CDC	NULL	USA	NULL
982	Enteritidis	PRJNA230403	CDC	Contig	105734	4682170	80	SKESA v. 2.2	Pathogen: clinical or host-associated	CDC	NULL	USA	NULL
983	I 1,4,[5],12:i:-	PRJNA230403	CDC	Contig	76946	4937585	115	SKESA v. 2.2	Pathogen: clinical or host-associated	CDC	NULL	USA	NULL
984	I 1,4,[5],12:b:-	PRJNA230403	CDC	Contig	95112	4661177	91	SKESA v. 2.2	Pathogen: clinical or host-associated	CDC	NULL	USA	NULL
985	Heidelberg	PRJNA230403	CDC	Contig	71010	4733216	133	SKESA v. 2.2	Pathogen: clinical or host-associated	CDC	NULL	USA	NULL
986	Newport	PRJNA230403	CDC	Contig	443574	4700513	23	SKESA v. 2.2	Pathogen: clinical or host-associated	CDC	NULL	USA	NULL
987	Typhimurium	PRJNA230403	CDC	Contig	282543	5042256	59	SKESA v. 2.2	Pathogen: clinical or host-associated	CDC	NULL	USA	NULL
988	Enteritidis	PRJNA230403	CDC	Contig	478499	4725357	29	SKESA v. 2.2	Pathogen: clinical or host-associated	CDC	NULL	USA	NULL
989	Javiana	PRJNA230403	CDC	Contig	409434	4638674	24	SKESA v. 2.2	Pathogen: clinical or host-associated	CDC	NULL	USA	NULL
990	Enteritidis	PRJNA230403	CDC	Contig	151957	4720281	70	SKESA v. 2.2	Pathogen: clinical or host-associated	CDC	NULL	USA	NULL
991	Newport	PRJNA230403	CDC	Contig	503995	4860006	40	SKESA v. 2.2	Pathogen: clinical or host-associated	CDC	NULL	USA	NULL
992	Newport	PRJNA230403	CDC	Contig	122762	4800203	74	SKESA v. 2.2	Pathogen: clinical or host-associated	CDC	NULL	USA	NULL
993	Newport	PRJNA230403	CDC	Contig	170702	4906603	70	SKESA v. 2.2	Pathogen: clinical or host-associated	CDC	NULL	USA	NULL
994	Enteritidis	PRJNA230403	CDC	Contig	471606	4727028	30	SKESA v. 2.2	Pathogen: clinical or host-associated	CDC	NULL	USA	NULL
995	Cerro	PRJNA242847	FDA	Contig	163902	4846165	72	SKESA v. 2.2	Pathogen: environmental/food/other	USDA-FSIS	2019	USA:AZ	product-raw-intact-beef
996	Thompson	PRJNA230403	CDC	Contig	218795	4826742	51	SKESA v. 2.2	Pathogen: clinical or host-associated	CDC	NULL	USA	NULL
997	Javiana	PRJNA230403	CDC	Contig	690545	4690893	22	SKESA v. 2.2	Pathogen: clinical or host-associated	CDC	NULL	USA	NULL
998	Braenderup	PRJNA230403	CDC	Contig	496516	4817618	34	SKESA v. 2.2	Pathogen: clinical or host-associated	CDC	NULL	USA	NULL
999	Enteritidis	PRJNA230403	CDC	Contig	478498	4691797	24	SKESA v. 2.2	Pathogen: clinical or host-associated	CDC	NULL	USA	NULL
1000	Dublin	PRJNA230403	CDC	Contig	92533	4858873	95	SKESA v. 2.2	Pathogen: clinical or host-associated	CDC	NULL	USA	NULL
1001	Braenderup	PRJNA230403	CDC	Contig	83410	4614365	103	SKESA v. 2.2	Pathogen: clinical or host-associated	CDC	NULL	USA	NULL
1002	Infantis	PRJNA230403	CDC	Contig	397893	4577226	29	SKESA v. 2.2	Pathogen: clinical or host-associated	CDC	NULL	USA	NULL
1003	Muenchen	PRJNA230403	CDC	Contig	76558	5053009	137	SKESA v. 2.2	Pathogen: clinical or host-associated	CDC	NULL	USA	NULL
1004	Agona	PRJNA230403	CDC	Contig	347994	4788135	49	SKESA v. 2.2	Pathogen: clinical or host-associated	CDC	NULL	USA	NULL
1005	Poona	PRJNA230403	CDC	Contig	103528	4546402	91	SKESA v. 2.2	Pathogen: clinical or host-associated	CDC	NULL	USA	NULL
1006	Thompson	PRJNA230403	CDC	Contig	154856	4612915	56	SKESA v. 2.2	Pathogen: clinical or host-associated	CDC	NULL	USA	NULL
1007	Newport	PRJNA230403	CDC	Contig	63865	4802707	142	SKESA v. 2.2	Pathogen: clinical or host-associated	CDC	NULL	USA	NULL
1008	Muenchen	PRJNA230403	CDC	Contig	142771	4742727	87	SKESA v. 2.2	Pathogen: clinical or host-associated	CDC	NULL	USA	NULL
1009	Oranienburg	PRJNA230403	CDC	Contig	237695	4670646	47	SKESA v. 2.2	Pathogen: clinical or host-associated	CDC	NULL	USA	NULL
1010	Panama	PRJNA230403	CDC	Contig	68475	4534214	117	SKESA v. 2.2	Pathogen: clinical or host-associated	CDC	NULL	USA	NULL
1011	Cerro	PRJNA292666	FDA	Contig	81749	4627607	106	SKESA v. 2.2	Pathogen: environmental/food/other	USDA-FSIS	2019	USA:PA	animal-cattle-dairy cow
1012	Infantis	PRJNA230403	CDC	Contig	84973	4622108	108	SKESA v. 2.2	Pathogen: clinical or host-associated	CDC	NULL	USA	NULL
1013	Montevideo	PRJNA230403	CDC	Contig	319728	4853797	32	SKESA v. 2.2	Pathogen: clinical or host-associated	CDC	NULL	USA	NULL
1014	Enteritidis	PRJNA230403	CDC	Contig	477585	4704584	29	SKESA v. 2.2	Pathogen: clinical or host-associated	CDC	NULL	USA	NULL
1015	I 1,4,[5],12:i:-	PRJNA230403	CDC	Contig	282825	5106380	58	SKESA v. 2.2	Pathogen: clinical or host-associated	CDC	NULL	USA	NULL
1016	I 1,4,[5],12:i:-	PRJNA230403	CDC	Contig	213775	4868202	53	SKESA v. 2.2	Pathogen: clinical or host-associated	CDC	NULL	USA	NULL
1017	Enteritidis	PRJNA230403	CDC	Contig	284087	4726232	35	SKESA v. 2.2	Pathogen: clinical or host-associated	CDC	NULL	USA	NULL
1018	Typhimurium	PRJNA230403	CDC	Contig	88469	4835986	116	SKESA v. 2.2	Pathogen: clinical or host-associated	CDC	NULL	USA	NULL
1019	Newport	PRJNA230403	CDC	Contig	598615	4762914	47	SKESA v. 2.2	Pathogen: clinical or host-associated	CDC	NULL	USA	NULL
1020	Newport	PRJNA230403	CDC	Contig	80244	4820048	116	SKESA v. 2.2	Pathogen: clinical or host-associated	CDC	NULL	USA	NULL
1021	Javiana	PRJNA230403	CDC	Contig	385202	4615333	28	SKESA v. 2.2	Pathogen: clinical or host-associated	CDC	NULL	USA	NULL
1022	Enteritidis	PRJNA230403	CDC	Contig	85413	4685710	109	SKESA v. 2.2	Pathogen: clinical or host-associated	CDC	NULL	USA	NULL
1023	Newport	PRJNA230403	CDC	Contig	44148	4802761	236	SKESA v. 2.2	Pathogen: clinical or host-associated	CDC	NULL	USA	NULL
1024	Typhimurium	PRJNA230403	CDC	Contig	191425	4844814	57	SKESA v. 2.2	Pathogen: clinical or host-associated	CDC	NULL	USA	NULL
1025	Newport	PRJNA230403	CDC	Contig	73412	4715836	130	SKESA v. 2.2	Pathogen: clinical or host-associated	CDC	NULL	USA	NULL
1026	Enteritidis	PRJNA230403	CDC	Contig	187570	4718469	46	SKESA v. 2.2	Pathogen: clinical or host-associated	CDC	NULL	USA	NULL
1027	Bareilly	PRJNA230403	CDC	Contig	149593	4831414	60	SKESA v. 2.2	Pathogen: clinical or host-associated	CDC	NULL	USA	NULL
1028	Newport	PRJNA230403	CDC	Contig	424799	4727032	31	SKESA v. 2.2	Pathogen: clinical or host-associated	CDC	NULL	USA	NULL
1029	Typhimurium	PRJNA230403	CDC	Contig	90454	4831837	111	SKESA v. 2.2	Pathogen: clinical or host-associated	CDC	NULL	USA	NULL
1030	Muenchen	PRJNA230403	CDC	Contig	700512	4746372	19	SKESA v. 2.2	Pathogen: clinical or host-associated	CDC	NULL	USA	NULL
1031	Newport	PRJNA230403	CDC	Contig	447078	4724967	28	SKESA v. 2.2	Pathogen: clinical or host-associated	CDC	NULL	USA	NULL
1032	Newport	PRJNA230403	CDC	Contig	221768	4729634	36	SKESA v. 2.2	Pathogen: clinical or host-associated	CDC	NULL	USA	NULL
1033	Newport	PRJNA230403	CDC	Contig	496451	4726447	36	SKESA v. 2.2	Pathogen: clinical or host-associated	CDC	NULL	USA	NULL
1034	Cerro	PRJNA242847	FDA	Contig	135609	4520135	68	SKESA v. 2.2	Pathogen: environmental/food/other	USDA-FSIS	2018	USA:NE	comminuted beef
1035	Infantis	PRJNA230403	CDC	Contig	75353	4994562	151	SKESA v. 2.2	Pathogen: clinical or host-associated	CDC	NULL	USA	NULL
1036	Newport	PRJNA230403	CDC	Contig	267451	4832977	54	SKESA v. 2.2	Pathogen: clinical or host-associated	CDC	NULL	USA	NULL
1037	Newport	PRJNA230403	CDC	Contig	466674	4852904	33	SKESA v. 2.2	Pathogen: clinical or host-associated	CDC	NULL	USA	NULL
1038	Muenchen	PRJNA230403	CDC	Contig	484779	4701570	24	SKESA v. 2.2	Pathogen: clinical or host-associated	CDC	NULL	USA	NULL
1039	Newport	PRJNA230403	CDC	Contig	466674	4863272	41	SKESA v. 2.2	Pathogen: clinical or host-associated	CDC	NULL	USA	NULL
1040	Saintpaul	PRJNA230403	CDC	Contig	705636	4705915	20	SKESA v. 2.2	Pathogen: clinical or host-associated	CDC	NULL	USA	NULL
1041	Thompson	PRJNA230403	CDC	Contig	332019	4832868	36	SKESA v. 2.2	Pathogen: clinical or host-associated	CDC	NULL	USA	NULL
1042	Newport	PRJNA230403	CDC	Contig	308132	4729834	45	SKESA v. 2.2	Pathogen: clinical or host-associated	CDC	NULL	USA	NULL
1043	Typhimurium	PRJNA230403	CDC	Contig	223581	4943377	70	SKESA v. 2.2	Pathogen: clinical or host-associated	CDC	NULL	USA	NULL
1044	Enteritidis	PRJNA230403	CDC	Contig	96262	4677758	93	SKESA v. 2.2	Pathogen: clinical or host-associated	CDC	NULL	USA	NULL
1045	I 1,4,[5],12:i:-	PRJNA230403	CDC	Contig	185983	4975501	65	SKESA v. 2.2	Pathogen: clinical or host-associated	CDC	NULL	USA	NULL
1046	Anatum	PRJNA230403	CDC	Contig	220277	4632604	40	SKESA v. 2.2	Pathogen: clinical or host-associated	CDC	NULL	USA	NULL
1047	Typhimurium	PRJNA230403	CDC	Contig	276437	4803148	47	SKESA v. 2.2	Pathogen: clinical or host-associated	CDC	NULL	USA	NULL
1048	Newport	PRJNA230403	CDC	Contig	40246	4698026	210	SKESA v. 2.2	Pathogen: clinical or host-associated	CDC	NULL	USA	NULL
1049	Enteritidis	PRJNA230403	CDC	Contig	127081	4687351	71	SKESA v. 2.2	Pathogen: clinical or host-associated	CDC	NULL	USA	NULL
1050	Typhimurium	PRJNA230403	CDC	Contig	57749	4788400	148	SKESA v. 2.2	Pathogen: clinical or host-associated	CDC	NULL	USA	NULL
1051	Newport	PRJNA230403	CDC	Contig	61843	4718411	119	SKESA v. 2.2	Pathogen: clinical or host-associated	CDC	NULL	USA	NULL
1052	Enteritidis	PRJNA230403	CDC	Contig	65809	4692915	147	SKESA v. 2.2	Pathogen: clinical or host-associated	CDC	NULL	USA	NULL
1053	Enteritidis	PRJNA230403	CDC	Contig	277017	4723987	48	SKESA v. 2.2	Pathogen: clinical or host-associated	CDC	NULL	USA	NULL
1054	I 1,4,[5],12:i:-	PRJNA230403	CDC	Contig	58886	4874255	154	SKESA v. 2.2	Pathogen: clinical or host-associated	CDC	NULL	USA	NULL
1055	Typhimurium	PRJNA230403	CDC	Contig	184847	4837750	77	SKESA v. 2.2	Pathogen: clinical or host-associated	CDC	NULL	USA	NULL
1056	Berta	PRJNA230403	CDC	Contig	101180	4692948	88	SKESA v. 2.2	Pathogen: clinical or host-associated	CDC	NULL	USA	NULL
1057	Braenderup	PRJNA230403	CDC	Contig	50127	4622427	185	SKESA v. 2.2	Pathogen: clinical or host-associated	CDC	NULL	USA	NULL
1058	Typhimurium	PRJNA230403	CDC	Contig	225555	4931805	49	SKESA v. 2.2	Pathogen: clinical or host-associated	CDC	NULL	USA	NULL
1059	Enteritidis	PRJNA230403	CDC	Contig	61733	4664077	153	SKESA v. 2.2	Pathogen: clinical or host-associated	CDC	NULL	USA	NULL
1060	Enteritidis	PRJNA230403	CDC	Contig	478725	4726863	26	SKESA v. 2.2	Pathogen: clinical or host-associated	CDC	NULL	USA	NULL
1061	Enteritidis	PRJNA230403	CDC	Contig	89589	4719366	100	SKESA v. 2.2	Pathogen: clinical or host-associated	CDC	NULL	USA	NULL
1062	Newport	PRJNA230403	CDC	Contig	38893	4781527	229	SKESA v. 2.2	Pathogen: clinical or host-associated	CDC	NULL	USA	NULL
1063	Enteritidis	PRJNA230403	CDC	Contig	325709	4687043	40	SKESA v. 2.2	Pathogen: clinical or host-associated	CDC	NULL	USA	NULL
1064	Newport	PRJNA230403	CDC	Contig	58973	4700805	137	SKESA v. 2.2	Pathogen: clinical or host-associated	CDC	NULL	USA	NULL
1065	Enteritidis	PRJNA230403	CDC	Contig	239096	4690636	40	SKESA v. 2.2	Pathogen: clinical or host-associated	CDC	NULL	USA	NULL
1066	Infantis	PRJNA230403	CDC	Contig	61177	4954752	171	SKESA v. 2.2	Pathogen: clinical or host-associated	CDC	NULL	USA	NULL
1067	Mississippi	PRJNA230403	CDC	Contig	168073	4763874	63	SKESA v. 2.2	Pathogen: clinical or host-associated	CDC	NULL	USA	NULL
1068	Senftenberg	PRJNA292666	FDA	Contig	151084	4756713	68	SKESA v. 2.2	Pathogen: environmental/food/other	USDA-FSIS	2018	USA:CA	animal-cattle-dairy cow
1069	Newport	PRJNA230403	CDC	Contig	728640	4752045	26	SKESA v. 2.2	Pathogen: clinical or host-associated	CDC	NULL	USA	NULL
1070	Newport	PRJNA230403	CDC	Contig	454756	4725575	33	SKESA v. 2.2	Pathogen: clinical or host-associated	CDC	NULL	USA	NULL
1071	Kentucky	PRJNA292661	FDA	Contig	148203	5010255	101	SKESA v. 2.2	Pathogen: environmental/food/other	FDA	2017	USA:IA	Ground Beef
1072	Newport	PRJNA230403	CDC	Contig	205415	4855291	69	SKESA v. 2.2	Pathogen: clinical or host-associated	CDC	NULL	USA	NULL
1073	Muenchen	PRJNA230403	CDC	Contig	152522	4977511	67	SKESA v. 2.2	Pathogen: clinical or host-associated	CDC	NULL	USA	NULL
1074	Newport	PRJNA230403	CDC	Contig	664940	4731912	22	SKESA v. 2.2	Pathogen: clinical or host-associated	CDC	NULL	USA	NULL
1075	Infantis	PRJNA230403	CDC	Contig	332888	4645960	33	SKESA v. 2.2	Pathogen: clinical or host-associated	CDC	NULL	USA	NULL
1076	Oranienburg	PRJNA230403	CDC	Contig	83050	4745320	142	SKESA v. 2.2	Pathogen: clinical or host-associated	CDC	NULL	USA	NULL
1077	Newport	PRJNA230403	CDC	Contig	273876	4724932	43	SKESA v. 2.2	Pathogen: clinical or host-associated	CDC	NULL	USA	NULL
1078	Cerro	PRJNA242847	FDA	Contig	210383	4789755	58	SKESA v. 2.2	Pathogen: environmental/food/other	USDA-FSIS	2018	USA:KS	comminuted beef
1079	Muenchen	PRJNA230403	CDC	Contig	128964	4757755	75	SKESA v. 2.2	Pathogen: clinical or host-associated	CDC	NULL	USA	NULL
1080	Panama	PRJNA230403	CDC	Contig	116910	5041693	126	SKESA v. 2.2	Pathogen: clinical or host-associated	CDC	NULL	USA	NULL
1081	I 1,4,[5],12:i:-	PRJNA230403	CDC	Contig	41580	4956398	222	SKESA v. 2.2	Pathogen: clinical or host-associated	CDC	NULL	USA	NULL
1082	Newport	PRJNA230403	CDC	Contig	110105	4689077	67	SKESA v. 2.2	Pathogen: clinical or host-associated	CDC	NULL	USA	NULL
1083	Mbandaka	PRJNA230403	CDC	Contig	322340	4704829	32	SKESA v. 2.2	Pathogen: clinical or host-associated	CDC	NULL	USA	NULL
1084	Javiana	PRJNA230403	CDC	Contig	127967	4541201	73	SKESA v. 2.2	Pathogen: clinical or host-associated	CDC	NULL	USA	NULL
1085	Newport	PRJNA230403	CDC	Contig	63720	4789018	143	SKESA v. 2.2	Pathogen: clinical or host-associated	CDC	NULL	USA	NULL
1086	Newport	PRJNA230403	CDC	Contig	704669	4730621	25	SKESA v. 2.2	Pathogen: clinical or host-associated	CDC	NULL	USA	NULL
1087	Newport	PRJNA230403	CDC	Contig	167231	4816790	70	SKESA v. 2.2	Pathogen: clinical or host-associated	CDC	NULL	USA	NULL
1088	Newport	PRJNA230403	CDC	Contig	677604	4726511	21	SKESA v. 2.2	Pathogen: clinical or host-associated	CDC	NULL	USA	NULL
1089	Newport	PRJNA230403	CDC	Contig	162329	4747585	73	SKESA v. 2.2	Pathogen: clinical or host-associated	CDC	NULL	USA	NULL
1090	Mississippi	PRJNA230403	CDC	Contig	194668	4704274	57	SKESA v. 2.2	Pathogen: clinical or host-associated	CDC	NULL	USA	NULL
1091	Enteritidis	PRJNA230403	CDC	Contig	96461	4708302	92	SKESA v. 2.2	Pathogen: clinical or host-associated	CDC	NULL	USA	NULL
1092	Mississippi	PRJNA230403	CDC	Contig	137199	4682207	79	SKESA v. 2.2	Pathogen: clinical or host-associated	CDC	NULL	USA	NULL
1093	Newport	PRJNA230403	CDC	Contig	723691	4732229	30	SKESA v. 2.2	Pathogen: clinical or host-associated	CDC	NULL	USA	NULL
1094	Typhimurium	PRJNA230403	CDC	Contig	284436	5151675	60	SKESA v. 2.2	Pathogen: clinical or host-associated	CDC	NULL	USA	NULL
1095	Newport	PRJNA230403	CDC	Contig	370355	4728688	30	SKESA v. 2.2	Pathogen: clinical or host-associated	CDC	NULL	USA	NULL
1096	Newport	PRJNA230403	CDC	Contig	504039	4729627	32	SKESA v. 2.2	Pathogen: clinical or host-associated	CDC	NULL	USA	NULL
1097	Poona	PRJNA292666	FDA	Contig	91151	4544991	107	SKESA v. 2.2	Pathogen: environmental/food/other	USDA-FSIS	2018	USA:AZ	animal-cattle-beef cow
1098	Newport	PRJNA230403	CDC	Contig	113137	4719202	69	SKESA v. 2.2	Pathogen: clinical or host-associated	CDC	NULL	USA	NULL
1099	I 1,4,[5],12:i:-	PRJNA230403	CDC	Contig	109290	5000075	103	SKESA v. 2.2	Pathogen: clinical or host-associated	CDC	NULL	USA	NULL
1100	Panama	PRJNA230403	CDC	Contig	235244	4597515	43	SKESA v. 2.2	Pathogen: clinical or host-associated	CDC	NULL	USA	NULL
1101	Newport	PRJNA230403	CDC	Contig	324346	4742780	37	SKESA v. 2.2	Pathogen: clinical or host-associated	CDC	NULL	USA	NULL
1102	Newport	PRJNA230403	CDC	Contig	93018	4712990	100	SKESA v. 2.2	Pathogen: clinical or host-associated	CDC	NULL	USA	NULL
1103	Mississippi	PRJNA230403	CDC	Contig	123474	4621099	81	SKESA v. 2.2	Pathogen: clinical or host-associated	CDC	NULL	USA	NULL
1104	Newport	PRJNA230403	CDC	Contig	405258	4729141	31	SKESA v. 2.2	Pathogen: clinical or host-associated	CDC	NULL	USA	NULL
1105	Thompson	PRJNA230403	CDC	Contig	396308	4701824	24	SKESA v. 2.2	Pathogen: clinical or host-associated	CDC	NULL	USA	NULL
1106	Newport	PRJNA230403	CDC	Contig	466674	4862829	49	SKESA v. 2.2	Pathogen: clinical or host-associated	CDC	NULL	USA	NULL
1107	Norwich	PRJNA230403	CDC	Contig	122635	4857576	82	SKESA v. 2.2	Pathogen: clinical or host-associated	CDC	NULL	USA	NULL
1108	Braenderup	PRJNA230403	CDC	Contig	226576	4672107	44	SKESA v. 2.2	Pathogen: clinical or host-associated	CDC	NULL	USA	NULL
1109	Typhimurium	PRJNA230403	CDC	Contig	98891	4821336	101	SKESA v. 2.2	Pathogen: clinical or host-associated	CDC	NULL	USA	NULL
1110	Enteritidis	PRJNA230403	CDC	Contig	438669	4693030	28	SKESA v. 2.2	Pathogen: clinical or host-associated	CDC	NULL	USA	NULL
1111	Thompson	PRJNA230403	CDC	Contig	159408	4658598	50	SKESA v. 2.2	Pathogen: clinical or host-associated	CDC	NULL	USA	NULL
1112	Infantis	PRJNA230403	CDC	Contig	112818	4947265	102	SKESA v. 2.2	Pathogen: clinical or host-associated	CDC	NULL	USA	NULL
1113	I 1,4,[5],12:i:-	PRJNA230403	CDC	Contig	188588	4854297	57	SKESA v. 2.2	Pathogen: clinical or host-associated	CDC	NULL	USA	NULL
1114	Newport	PRJNA230403	CDC	Contig	618730	4741387	35	SKESA v. 2.2	Pathogen: clinical or host-associated	CDC	NULL	USA	NULL
1115	Newport	PRJNA230403	CDC	Contig	92965	4718415	93	SKESA v. 2.2	Pathogen: clinical or host-associated	CDC	NULL	USA	NULL
1116	Muenchen	PRJNA230403	CDC	Contig	153054	4954876	47	SKESA v. 2.2	Pathogen: clinical or host-associated	CDC	NULL	USA	NULL
1117	Newport	PRJNA230403	CDC	Contig	376216	4795741	30	SKESA v. 2.2	Pathogen: clinical or host-associated	CDC	NULL	USA	NULL
1118	Newport	PRJNA230403	CDC	Contig	68213	4719465	145	SKESA v. 2.2	Pathogen: clinical or host-associated	CDC	NULL	USA	NULL
1119	Newport	PRJNA230403	CDC	Contig	723691	4731624	28	SKESA v. 2.2	Pathogen: environmental/food/other	AZ	2018-09-28	USA:AZ	NULL
1120	Newport	PRJNA230403	CDC	Contig	82680	4722402	103	SKESA v. 2.2	Pathogen: clinical or host-associated	CDC	NULL	USA	NULL
1121	Mississippi	PRJNA230403	CDC	Contig	227819	4687968	50	SKESA v. 2.2	Pathogen: clinical or host-associated	CDC	NULL	USA	NULL
1122	Dublin	PRJNA230403	CDC	Contig	161899	4964163	62	SKESA v. 2.2	Pathogen: clinical or host-associated	CDC	NULL	USA	NULL
1123	Newport	PRJNA230403	CDC	Contig	200593	4723604	49	SKESA v. 2.2	Pathogen: clinical or host-associated	CDC	NULL	USA	NULL
1124	Norwich	PRJNA230403	CDC	Contig	220306	4885856	53	SKESA v. 2.2	Pathogen: clinical or host-associated	CDC	NULL	USA	NULL
1125	Enteritidis	PRJNA230403	CDC	Contig	406326	4692192	37	SKESA v. 2.2	Pathogen: clinical or host-associated	CDC	NULL	USA	NULL
1126	Uganda	PRJNA242847	FDA	Contig	728194	4698998	21	SKESA v. 2.2	Pathogen: environmental/food/other	USDA-FSIS	2018	USA:TX	comminuted beef
1127	Typhimurium	PRJNA230403	CDC	Contig	188097	4981503	72	SKESA v. 2.2	Pathogen: clinical or host-associated	CDC	NULL	USA	NULL
1128	Give	PRJNA230403	CDC	Contig	334153	4568981	37	SKESA v. 2.2	Pathogen: clinical or host-associated	CDC	NULL	USA	NULL
1129	Newport	PRJNA230403	CDC	Contig	88786	4714222	97	SKESA v. 2.2	Pathogen: clinical or host-associated	CDC	NULL	USA	NULL
1130	Javiana	PRJNA230403	CDC	Contig	84165	4595475	109	SKESA v. 2.2	Pathogen: clinical or host-associated	CDC	NULL	USA	NULL
1131	Javiana	PRJNA230403	CDC	Contig	175184	4666397	74	SKESA v. 2.2	Pathogen: clinical or host-associated	CDC	NULL	USA	NULL
1132	Typhimurium	PRJNA230403	CDC	Contig	257839	4862394	40	SKESA v. 2.2	Pathogen: clinical or host-associated	CDC	NULL	USA	NULL
1133	Berta	PRJNA230403	CDC	Contig	77486	4832926	127	SKESA v. 2.2	Pathogen: clinical or host-associated	CDC	NULL	USA	NULL
1134	Newport	PRJNA230403	CDC	Contig	496541	4730555	34	SKESA v. 2.2	Pathogen: clinical or host-associated	CDC	NULL	USA	NULL
1135	Mississippi	PRJNA230403	CDC	Contig	227603	4630681	48	SKESA v. 2.2	Pathogen: clinical or host-associated	CDC	NULL	USA	NULL
1136	Braenderup	PRJNA230403	CDC	Contig	334563	4805497	36	SKESA v. 2.2	Pathogen: clinical or host-associated	CDC	NULL	USA	NULL
1137	Newport	PRJNA230403	CDC	Contig	321905	4770705	61	SKESA v. 2.2	Pathogen: clinical or host-associated	CDC	NULL	USA	NULL
1138	Typhimurium	PRJNA230403	CDC	Contig	96446	4871835	94	SKESA v. 2.2	Pathogen: clinical or host-associated	CDC	NULL	USA	NULL
1139	Mississippi	PRJNA230403	CDC	Contig	197634	4628255	53	SKESA v. 2.2	Pathogen: clinical or host-associated	CDC	NULL	USA	NULL
1140	Enteritidis	PRJNA230403	CDC	Contig	131964	4681989	81	SKESA v. 2.2	Pathogen: clinical or host-associated	CDC	NULL	USA	NULL
1141	Javiana	PRJNA230403	CDC	Contig	409333	4716816	30	SKESA v. 2.2	Pathogen: clinical or host-associated	CDC	NULL	USA	NULL
1142	Montevideo	PRJNA230403	CDC	Contig	308635	4687042	44	SKESA v. 2.2	Pathogen: clinical or host-associated	CDC	NULL	USA	NULL
1143	Enteritidis	PRJNA230403	CDC	Contig	412519	4692809	30	SKESA v. 2.2	Pathogen: clinical or host-associated	CDC	NULL	USA	NULL
1144	Newport	PRJNA230403	CDC	Contig	431048	4726513	27	SKESA v. 2.2	Pathogen: clinical or host-associated	CDC	NULL	USA	NULL
1145	Enteritidis	PRJNA230403	CDC	Contig	401316	4726283	24	SKESA v. 2.2	Pathogen: clinical or host-associated	CDC	NULL	USA	NULL
1146	Montevideo	PRJNA230403	CDC	Contig	189932	4887083	62	SKESA v. 2.2	Pathogen: clinical or host-associated	CDC	NULL	USA	NULL
1147	Heidelberg	PRJNA230403	CDC	Contig	258072	4718204	41	SKESA v. 2.2	Pathogen: clinical or host-associated	CDC	NULL	USA	NULL
1148	Montevideo	PRJNA242847	FDA	Contig	126080	4594897	61	SKESA v. 2.2	Pathogen: environmental/food/other	USDA-FSIS	2018	USA:SD	product-raw-intact-beef
1149	Newport	PRJNA230403	CDC	Contig	70712	4836691	140	SKESA v. 2.2	Pathogen: clinical or host-associated	CDC	NULL	USA	NULL
1150	Meleagridis	PRJNA242847	FDA	Contig	99569	4868199	108	SKESA v. 2.2	Pathogen: environmental/food/other	USDA-FSIS	2018	USA:WI	comminuted beef
1151	Newport	PRJNA230403	CDC	Contig	176434	4848992	59	SKESA v. 2.2	Pathogen: clinical or host-associated	CDC	NULL	USA	NULL
1152	Newport	PRJNA230403	CDC	Contig	140663	4724455	65	SKESA v. 2.2	Pathogen: clinical or host-associated	CDC	NULL	USA	NULL
1153	Javiana	PRJNA230403	CDC	Contig	372456	4592038	27	SKESA v. 2.2	Pathogen: clinical or host-associated	CDC	NULL	USA	NULL
1154	Newport	PRJNA230403	CDC	Contig	677614	4726232	21	SKESA v. 2.2	Pathogen: clinical or host-associated	CDC	NULL	USA	NULL
1155	Newport	PRJNA230403	CDC	Contig	200575	4724791	44	SKESA v. 2.2	Pathogen: clinical or host-associated	CDC	NULL	USA	NULL
1156	Saintpaul	PRJNA230403	CDC	Contig	84630	4850499	107	SKESA v. 2.2	Pathogen: clinical or host-associated	CDC	NULL	USA	NULL
1157	Newport	PRJNA230403	CDC	Contig	729212	4726392	21	SKESA v. 2.2	Pathogen: clinical or host-associated	CDC	NULL	USA	NULL
1158	Litchfield	PRJNA230403	CDC	Contig	91489	4607756	110	SKESA v. 2.2	Pathogen: clinical or host-associated	CDC	NULL	USA	NULL
1159	Javiana	PRJNA230403	CDC	Contig	394077	4551678	26	SKESA v. 2.2	Pathogen: clinical or host-associated	CDC	NULL	USA	NULL
1160	Newport	PRJNA230403	CDC	Contig	618492	4787567	43	SKESA v. 2.2	Pathogen: clinical or host-associated	CDC	NULL	USA	NULL
1161	Typhimurium	PRJNA230403	CDC	Contig	162378	4762647	65	SKESA v. 2.2	Pathogen: clinical or host-associated	CDC	NULL	USA	NULL
1162	Braenderup	PRJNA230403	CDC	Contig	443835	4808701	32	SKESA v. 2.2	Pathogen: clinical or host-associated	CDC	NULL	USA	NULL
1163	Typhimurium	PRJNA230403	CDC	Contig	178149	4838505	59	SKESA v. 2.2	Pathogen: clinical or host-associated	CDC	NULL	USA	NULL
1164	Newport	PRJNA230403	CDC	Contig	380747	4729628	33	SKESA v. 2.2	Pathogen: clinical or host-associated	CDC	NULL	USA	NULL
1165	Newport	PRJNA230403	CDC	Contig	196963	4724419	49	SKESA v. 2.2	Pathogen: clinical or host-associated	CDC	NULL	USA	NULL
1166	Dublin	PRJNA230403	CDC	Contig	327339	5011759	45	SKESA v. 2.2	Pathogen: clinical or host-associated	CDC	NULL	USA	NULL
1167	Typhimurium	PRJNA230403	CDC	Contig	73391	4831767	135	SKESA v. 2.2	Pathogen: clinical or host-associated	CDC	NULL	USA	NULL
1168	Newport	PRJNA230403	CDC	Contig	136647	4798848	63	SKESA v. 2.2	Pathogen: clinical or host-associated	CDC	NULL	USA	NULL
1169	Typhimurium	PRJNA230403	CDC	Contig	48774	4789918	171	SKESA v. 2.2	Pathogen: clinical or host-associated	CDC	NULL	USA	NULL
1170	Infantis	PRJNA230403	CDC	Contig	332251	4605577	30	SKESA v. 2.2	Pathogen: clinical or host-associated	CDC	NULL	USA	NULL
1171	Typhimurium	PRJNA230403	CDC	Contig	276320	5081889	53	SKESA v. 2.2	Pathogen: clinical or host-associated	CDC	NULL	USA	NULL
1172	Newport	PRJNA230403	CDC	Contig	723691	4728121	31	SKESA v. 2.2	Pathogen: clinical or host-associated	CDC	NULL	USA	NULL
1173	Newport	PRJNA230403	CDC	Contig	608174	4731697	33	SKESA v. 2.2	Pathogen: clinical or host-associated	CDC	NULL	USA	NULL
1174	Schwarzengrund	PRJNA230403	CDC	Contig	169002	4855912	64	SKESA v. 2.2	Pathogen: clinical or host-associated	CDC	NULL	USA	NULL
1175	Newport	PRJNA230403	CDC	Contig	176433	4727432	49	SKESA v. 2.2	Pathogen: clinical or host-associated	CDC	NULL	USA	NULL
1176	Newport	PRJNA230403	CDC	Contig	53797	4708968	184	SKESA v. 2.2	Pathogen: clinical or host-associated	CDC	NULL	USA	NULL
1177	Newport	PRJNA230403	CDC	Contig	34170	4796374	245	SKESA v. 2.2	Pathogen: clinical or host-associated	CDC	NULL	USA	NULL
1178	Newport	PRJNA230403	CDC	Contig	430296	4775719	39	SKESA v. 2.2	Pathogen: clinical or host-associated	CDC	NULL	USA	NULL
1179	Typhimurium	PRJNA230403	CDC	Contig	281130	4770963	42	SKESA v. 2.2	Pathogen: clinical or host-associated	CDC	NULL	USA	NULL
1180	Newport	PRJNA230403	CDC	Contig	63118	4714862	154	SKESA v. 2.2	Pathogen: clinical or host-associated	CDC	NULL	USA	NULL
1181	Typhimurium	PRJNA230403	CDC	Contig	31170	4925229	300	SKESA v. 2.2	Pathogen: clinical or host-associated	CDC	NULL	USA	NULL
1182	Bareilly	PRJNA230403	CDC	Contig	39250	4737232	263	SKESA v. 2.2	Pathogen: clinical or host-associated	CDC	NULL	USA	NULL
1183	Newport	PRJNA230403	CDC	Contig	91521	4756268	144	SKESA v. 2.2	Pathogen: clinical or host-associated	CDC	NULL	USA	NULL
1184	I 1,4,[5],12:i:-	PRJNA230403	CDC	Contig	98863	4950466	93	SKESA v. 2.2	Pathogen: clinical or host-associated	CDC	NULL	USA	NULL
1185	Mbandaka	PRJNA230403	CDC	Contig	475471	4803046	30	SKESA v. 2.2	Pathogen: clinical or host-associated	CDC	NULL	USA	NULL
1186	Newport	PRJNA230403	CDC	Contig	32916	4666562	256	SKESA v. 2.2	Pathogen: clinical or host-associated	CDC	NULL	USA	NULL
1187	Javiana	PRJNA230403	CDC	Contig	682831	4591488	19	SKESA v. 2.2	Pathogen: clinical or host-associated	CDC	NULL	USA	NULL
1188	Oranienburg	PRJNA230403	CDC	Contig	123884	4682015	95	SKESA v. 2.2	Pathogen: clinical or host-associated	CDC	NULL	USA	NULL
1189	Typhimurium	PRJNA230403	CDC	Contig	180791	4887296	63	SKESA v. 2.2	Pathogen: clinical or host-associated	CDC	NULL	USA	NULL
1190	Typhimurium	PRJNA230403	CDC	Contig	225553	4855270	45	SKESA v. 2.2	Pathogen: clinical or host-associated	CDC	NULL	USA	NULL
1191	Infantis	PRJNA230403	CDC	Contig	57910	4983107	180	SKESA v. 2.2	Pathogen: clinical or host-associated	CDC	NULL	USA	NULL
1192	I 1,4,[5],12:i:-	PRJNA230403	CDC	Contig	32560	4885193	248	SKESA v. 2.2	Pathogen: clinical or host-associated	CDC	NULL	USA	NULL
1193	Javiana	PRJNA230403	CDC	Contig	208933	4708483	50	SKESA v. 2.2	Pathogen: clinical or host-associated	CDC	NULL	USA	NULL
1194	Panama	PRJNA230403	CDC	Contig	315870	4525065	31	SKESA v. 2.2	Pathogen: clinical or host-associated	CDC	NULL	USA	NULL
1195	Newport	PRJNA230403	CDC	Contig	677619	4726824	31	SKESA v. 2.2	Pathogen: clinical or host-associated	CDC	NULL	USA	NULL
1196	Newport	PRJNA230403	CDC	Contig	648345	4862279	40	SKESA v. 2.2	Pathogen: clinical or host-associated	CDC	NULL	USA	NULL
1197	I 1,4,[5],12:i:-	PRJNA230403	CDC	Contig	238812	4996826	56	SKESA v. 2.2	Pathogen: clinical or host-associated	CDC	NULL	USA	NULL
1198	Berta	PRJNA230403	CDC	Contig	380131	4767428	28	SKESA v. 2.2	Pathogen: clinical or host-associated	CDC	NULL	USA	NULL
1199	Enteritidis	PRJNA230403	CDC	Contig	91858	4684036	98	SKESA v. 2.2	Pathogen: clinical or host-associated	CDC	NULL	USA	NULL
1200	I 1,4,[5],12:i:-	PRJNA230403	CDC	Contig	61014	4923483	166	SKESA v. 2.2	Pathogen: clinical or host-associated	CDC	NULL	USA	NULL
1201	Braenderup	PRJNA230403	CDC	Contig	90978	4774483	87	SKESA v. 2.2	Pathogen: clinical or host-associated	CDC	NULL	USA	NULL
1202	Newport	PRJNA230403	CDC	Contig	113519	4721388	97	SKESA v. 2.2	Pathogen: clinical or host-associated	CDC	NULL	USA	NULL
1203	Typhimurium	PRJNA230403	CDC	Contig	172141	5092498	77	SKESA v. 2.2	Pathogen: clinical or host-associated	CDC	NULL	USA	NULL
1204	Newport	PRJNA230403	CDC	Contig	690967	4749348	36	SKESA v. 2.2	Pathogen: clinical or host-associated	CDC	NULL	USA	NULL
1205	Newport	PRJNA230403	CDC	Contig	267503	4725902	53	SKESA v. 2.2	Pathogen: clinical or host-associated	CDC	NULL	USA	NULL
1206	Newport	PRJNA230403	CDC	Contig	257786	4726928	35	SKESA v. 2.2	Pathogen: environmental/food/other	NV	2018-11-19	USA:NV	beef
1207	Enteritidis	PRJNA230403	CDC	Contig	330528	4736345	31	SKESA v. 2.2	Pathogen: clinical or host-associated	CDC	NULL	USA	NULL
1208	Oranienburg	PRJNA230403	CDC	Contig	48542	4566746	166	SKESA v. 2.2	Pathogen: clinical or host-associated	CDC	NULL	USA	NULL
1209	Newport	PRJNA230403	CDC	Contig	703212	4726205	33	SKESA v. 2.2	Pathogen: clinical or host-associated	CDC	NULL	USA	NULL
1210	Newport	PRJNA230403	CDC	Contig	568742	4860609	49	SKESA v. 2.2	Pathogen: clinical or host-associated	CDC	NULL	USA	NULL
1211	Newport	PRJNA230403	CDC	Contig	723691	4727499	22	SKESA v. 2.2	Pathogen: clinical or host-associated	CDC	NULL	USA	NULL
1212	Newport	PRJNA230403	CDC	Contig	598590	4663628	16	SKESA v. 2.2	Pathogen: clinical or host-associated	CDC	NULL	USA	NULL
1213	Newport	PRJNA230403	CDC	Contig	677636	4851814	39	SKESA v. 2.2	Pathogen: clinical or host-associated	CDC	NULL	USA	NULL
1214	Muenchen	PRJNA230403	CDC	Contig	97299	5001660	110	SKESA v. 2.2	Pathogen: clinical or host-associated	CDC	NULL	USA	NULL
1215	Typhimurium	PRJNA230403	CDC	Contig	77821	4965009	153	SKESA v. 2.2	Pathogen: clinical or host-associated	CDC	NULL	USA	NULL
1216	Newport	PRJNA230403	CDC	Contig	504038	4727751	29	SKESA v. 2.2	Pathogen: clinical or host-associated	CDC	NULL	USA	NULL
1217	Newport	PRJNA230403	CDC	Contig	185091	4723803	49	SKESA v. 2.2	Pathogen: clinical or host-associated	CDC	NULL	USA	NULL
1218	Typhimurium	PRJNA230403	CDC	Contig	152435	4931914	88	SKESA v. 2.2	Pathogen: clinical or host-associated	CDC	NULL	USA	NULL
1219	Mbandaka	PRJNA230403	CDC	Contig	304013	4806908	35	SKESA v. 2.2	Pathogen: clinical or host-associated	CDC	NULL	USA	NULL
1220	Infantis	PRJNA230403	CDC	Contig	187231	4806466	46	SKESA v. 2.2	Pathogen: clinical or host-associated	CDC	NULL	USA	NULL
1221	Newport	PRJNA230403	CDC	Contig	330589	4729012	43	SKESA v. 2.2	Pathogen: clinical or host-associated	CDC	NULL	USA	NULL
1222	Newport	PRJNA230403	CDC	Contig	401946	4852255	45	SKESA v. 2.2	Pathogen: clinical or host-associated	CDC	NULL	USA	NULL
1223	Newport	PRJNA230403	CDC	Contig	657133	4753069	33	SKESA v. 2.2	Pathogen: clinical or host-associated	CDC	NULL	USA	NULL
1224	Norwich	PRJNA230403	CDC	Contig	172641	4770762	57	SKESA v. 2.2	Pathogen: clinical or host-associated	CDC	NULL	USA	NULL
1225	Typhimurium	PRJNA230403	CDC	Contig	273328	4796102	50	SKESA v. 2.2	Pathogen: clinical or host-associated	CDC	NULL	USA	NULL
1226	I 1,4,[5],12:i:-	PRJNA230403	CDC	Contig	194336	5288705	90	SKESA v. 2.2	Pathogen: clinical or host-associated	CDC	NULL	USA	NULL
1227	Newport	PRJNA230403	CDC	Contig	442771	4797655	24	SKESA v. 2.2	Pathogen: clinical or host-associated	CDC	NULL	USA	NULL
1228	Newport	PRJNA230403	CDC	Contig	308533	4724373	34	SKESA v. 2.2	Pathogen: clinical or host-associated	CDC	NULL	USA	NULL
1229	Infantis	PRJNA230403	CDC	Contig	269483	4770340	38	SKESA v. 2.2	Pathogen: clinical or host-associated	CDC	NULL	USA	NULL
1230	Senftenberg	PRJNA230403	CDC	Contig	439044	4767326	31	SKESA v. 2.2	Pathogen: clinical or host-associated	CDC	NULL	USA	NULL
1231	Newport	PRJNA230403	CDC	Contig	116458	4737050	108	SKESA v. 2.2	Pathogen: clinical or host-associated	CDC	NULL	USA	NULL
1232	Enteritidis	PRJNA230403	CDC	Contig	385986	4692709	26	SKESA v. 2.2	Pathogen: clinical or host-associated	CDC	NULL	USA	NULL
1233	Kentucky	PRJNA230403	CDC	Contig	518577	4719640	27	SKESA v. 2.2	Pathogen: clinical or host-associated	CDC	NULL	USA	NULL
1234	Cerro	PRJNA242847	FDA	Contig	131880	4625917	92	SKESA v. 2.2	Pathogen: environmental/food/other	USDA-FSIS	2018	USA:TX	comminuted beef
1235	Typhimurium	PRJNA230403	CDC	Contig	273330	4893789	44	SKESA v. 2.2	Pathogen: clinical or host-associated	CDC	NULL	USA	NULL
1236	Typhimurium	PRJNA230403	CDC	Contig	102067	4916222	97	SKESA v. 2.2	Pathogen: clinical or host-associated	CDC	NULL	USA	NULL
1237	Javiana	PRJNA230403	CDC	Contig	200340	4515445	50	SKESA v. 2.2	Pathogen: clinical or host-associated	CDC	NULL	USA	NULL
1238	Typhimurium	PRJNA230403	CDC	Contig	212998	4946604	62	SKESA v. 2.2	Pathogen: clinical or host-associated	CDC	NULL	USA	NULL
1239	Newport	PRJNA230403	CDC	Contig	723706	4863191	38	SKESA v. 2.2	Pathogen: clinical or host-associated	CDC	NULL	USA	NULL
1240	Newport	PRJNA230403	CDC	Contig	504039	4731801	33	SKESA v. 2.2	Pathogen: clinical or host-associated	CDC	NULL	USA	NULL
1241	Infantis	PRJNA230403	CDC	Contig	82885	4758781	97	SKESA v. 2.2	Pathogen: clinical or host-associated	CDC	NULL	USA	NULL
1242	Saintpaul	PRJNA230403	CDC	Contig	120509	4770733	85	SKESA v. 2.2	Pathogen: clinical or host-associated	CDC	NULL	USA	NULL
1243	Norwich	PRJNA230403	CDC	Contig	163598	4899264	64	SKESA v. 2.2	Pathogen: clinical or host-associated	CDC	NULL	USA	NULL
1244	Thompson	PRJNA230403	CDC	Contig	411338	4740625	26	SKESA v. 2.2	Pathogen: clinical or host-associated	CDC	NULL	USA	NULL
1245	Saintpaul	PRJNA230403	CDC	Contig	421265	4815942	28	SKESA v. 2.2	Pathogen: clinical or host-associated	CDC	NULL	USA	NULL
1246	I 1,4,[5],12:i:-	PRJNA230403	CDC	Contig	60373	4911795	149	SKESA v. 2.2	Pathogen: clinical or host-associated	CDC	NULL	USA	NULL
1247	I 1,4,[5],12:i:-	PRJNA230403	CDC	Contig	32837	4948122	260	SKESA v. 2.2	Pathogen: clinical or host-associated	CDC	NULL	USA	NULL
1248	Enteritidis	PRJNA230403	CDC	Contig	406451	4726434	32	SKESA v. 2.2	Pathogen: clinical or host-associated	CDC	NULL	USA	NULL
1249	Newport	PRJNA230403	CDC	Contig	187280	4675315	56	SKESA v. 2.2	Pathogen: clinical or host-associated	CDC	NULL	USA	NULL
1250	Newport	PRJNA230403	CDC	Contig	466689	4827418	40	SKESA v. 2.2	Pathogen: clinical or host-associated	CDC	NULL	USA	NULL
1251	Enteritidis	PRJNA230403	CDC	Contig	154676	4892403	63	SKESA v. 2.2	Pathogen: clinical or host-associated	CDC	NULL	USA	NULL
1252	Muenster	PRJNA230403	CDC	Contig	349279	4770221	27	SKESA v. 2.2	Pathogen: clinical or host-associated	CDC	NULL	USA	NULL
1253	Braenderup	PRJNA230403	CDC	Contig	251880	4674933	42	SKESA v. 2.2	Pathogen: clinical or host-associated	CDC	NULL	USA	NULL
1254	Dublin	PRJNA230403	CDC	Contig	82631	4968729	123	SKESA v. 2.2	Pathogen: clinical or host-associated	CDC	NULL	USA	NULL
1255	Newport	PRJNA230403	CDC	Contig	211281	4847358	46	SKESA v. 2.2	Pathogen: clinical or host-associated	CDC	NULL	USA	NULL
1256	Javiana	PRJNA230403	CDC	Contig	375654	4640058	27	SKESA v. 2.2	Pathogen: clinical or host-associated	CDC	NULL	USA	NULL
1257	Enteritidis	PRJNA230403	CDC	Contig	116686	4675780	83	SKESA v. 2.2	Pathogen: clinical or host-associated	CDC	NULL	USA	NULL
1258	Typhimurium	PRJNA230403	CDC	Contig	308669	4896227	50	SKESA v. 2.2	Pathogen: clinical or host-associated	CDC	NULL	USA	NULL
1259	Newport	PRJNA230403	CDC	Contig	371172	4726061	36	SKESA v. 2.2	Pathogen: clinical or host-associated	CDC	NULL	USA	NULL
1260	I 1,4,[5],12:i:-	PRJNA230403	CDC	Contig	278344	4931011	65	SKESA v. 2.2	Pathogen: clinical or host-associated	CDC	NULL	USA	NULL
1261	Anatum	PRJNA230403	CDC	Contig	274729	4788460	32	SKESA v. 2.2	Pathogen: clinical or host-associated	CDC	NULL	USA	NULL
1262	Saintpaul	PRJNA230403	CDC	Contig	156963	4720450	72	SKESA v. 2.2	Pathogen: clinical or host-associated	CDC	NULL	USA	NULL
1263	Infantis	PRJNA230403	CDC	Contig	118145	4591625	76	SKESA v. 2.2	Pathogen: clinical or host-associated	CDC	NULL	USA	NULL
1264	Newport	PRJNA230403	CDC	Contig	723691	4731040	33	SKESA v. 2.2	Pathogen: clinical or host-associated	CDC	NULL	USA	NULL
1265	Saintpaul	PRJNA230403	CDC	Contig	113786	4870694	77	SKESA v. 2.2	Pathogen: clinical or host-associated	CDC	NULL	USA	NULL
1266	Typhimurium	PRJNA230403	CDC	Contig	341384	4882864	45	SKESA v. 2.2	Pathogen: clinical or host-associated	CDC	NULL	USA	NULL
1267	Enteritidis	PRJNA230403	CDC	Contig	264474	4725458	38	SKESA v. 2.2	Pathogen: clinical or host-associated	CDC	NULL	USA	NULL
1268	Infantis	PRJNA230403	CDC	Contig	203759	4962968	56	SKESA v. 2.2	Pathogen: clinical or host-associated	CDC	NULL	USA	NULL
1269	Senftenberg	PRJNA230403	CDC	Contig	190527	4877641	50	SKESA v. 2.2	Pathogen: clinical or host-associated	CDC	NULL	USA	NULL
1270	Enteritidis	PRJNA230403	CDC	Contig	213736	4700251	49	SKESA v. 2.2	Pathogen: clinical or host-associated	CDC	NULL	USA	NULL
1271	Newport	PRJNA230403	CDC	Contig	397011	4623817	29	SKESA v. 2.2	Pathogen: clinical or host-associated	CDC	NULL	USA	NULL
1272	Thompson	PRJNA230403	CDC	Contig	470055	4726151	32	SKESA v. 2.2	Pathogen: clinical or host-associated	CDC	NULL	USA	NULL
1273	Newport	PRJNA230403	CDC	Contig	703129	4618082	14	SKESA v. 2.2	Pathogen: clinical or host-associated	CDC	NULL	USA	NULL
1274	Enteritidis	PRJNA230403	CDC	Contig	284042	4724491	29	SKESA v. 2.2	Pathogen: clinical or host-associated	CDC	NULL	USA	NULL
1275	Reading	PRJNA230403	CDC	Contig	314297	4683574	43	SKESA v. 2.2	Pathogen: clinical or host-associated	CDC	NULL	USA	NULL
1276	Cerro	PRJNA230403	CDC	Contig	225268	4654323	43	SKESA v. 2.2	Pathogen: clinical or host-associated	CDC	NULL	USA	NULL
1277	Thompson	PRJNA230403	CDC	Contig	122776	4692983	78	SKESA v. 2.2	Pathogen: clinical or host-associated	CDC	NULL	USA	NULL
1278	Heidelberg	PRJNA230403	CDC	Contig	52938	4689587	169	SKESA v. 2.2	Pathogen: clinical or host-associated	CDC	NULL	USA	NULL
1279	I 1,4,[5],12:i:-	PRJNA230403	CDC	Contig	282346	5107850	72	SKESA v. 2.2	Pathogen: clinical or host-associated	CDC	NULL	USA	NULL
1280	Uganda	PRJNA242847	FDA	Contig	112656	4634851	95	SKESA v. 2.2	Pathogen: environmental/food/other	USDA-FSIS	2019	USA:TX	comminuted beef
1281	Uganda	PRJNA242847	FDA	Contig	66497	4626046	131	SKESA v. 2.2	Pathogen: environmental/food/other	USDA-FSIS	2019	USA:TX	comminuted beef
1282	Infantis	PRJNA230403	CDC	Contig	376664	4653581	41	SKESA v. 2.2	Pathogen: clinical or host-associated	CDC	NULL	USA	NULL
1283	Cerro	PRJNA242847	FDA	Contig	153951	4833009	71	SKESA v. 2.2	Pathogen: environmental/food/other	USDA-FSIS	2019	USA:KS	product-raw-intact-beef
1284	Mississippi	PRJNA230403	CDC	Contig	207050	4595211	67	SKESA v. 2.2	Pathogen: clinical or host-associated	CDC	NULL	USA	NULL
1285	Typhimurium	PRJNA230403	CDC	Contig	85610	4703847	81	SKESA v. 2.2	Pathogen: clinical or host-associated	CDC	NULL	USA	NULL
1286	Mississippi	PRJNA230403	CDC	Contig	194429	4600531	49	SKESA v. 2.2	Pathogen: clinical or host-associated	CDC	NULL	USA	NULL
1287	Mississippi	PRJNA230403	CDC	Contig	199853	4597039	47	SKESA v. 2.2	Pathogen: clinical or host-associated	CDC	NULL	USA	NULL
1288	Newport	PRJNA230403	CDC	Contig	225378	4750364	74	SKESA v. 2.2	Pathogen: clinical or host-associated	CDC	NULL	USA	NULL
1289	Bareilly	PRJNA230403	CDC	Contig	115368	4772493	107	SKESA v. 2.2	Pathogen: clinical or host-associated	CDC	NULL	USA	NULL
1290	Enteritidis	PRJNA230403	CDC	Contig	478725	4726697	26	SKESA v. 2.2	Pathogen: clinical or host-associated	CDC	NULL	USA	NULL
1291	Montevideo	PRJNA230403	CDC	Contig	225446	4596168	40	SKESA v. 2.2	Pathogen: clinical or host-associated	CDC	NULL	USA	NULL
1292	Cerro	PRJNA292666	FDA	Contig	93635	4633944	88	SKESA v. 2.2	Pathogen: environmental/food/other	USDA-FSIS	2019	USA:PA	animal-cattle-dairy cow
1293	Newport	PRJNA230403	CDC	Contig	173024	4726466	58	SKESA v. 2.2	Pathogen: clinical or host-associated	CDC	NULL	USA	NULL
1294	Enteritidis	PRJNA230403	CDC	Contig	406451	4759815	30	SKESA v. 2.2	Pathogen: clinical or host-associated	CDC	NULL	USA	NULL
1295	Oranienburg	PRJNA230403	CDC	Contig	338108	4575436	29	SKESA v. 2.2	Pathogen: clinical or host-associated	CDC	NULL	USA	NULL
1296	Montevideo	PRJNA230403	CDC	Contig	225447	4698602	39	SKESA v. 2.2	Pathogen: clinical or host-associated	CDC	NULL	USA	NULL
1297	Javiana	PRJNA230403	CDC	Contig	421100	4756754	35	SKESA v. 2.2	Pathogen: clinical or host-associated	CDC	NULL	USA	NULL
1298	Agona	PRJNA230403	CDC	Contig	155891	4902196	66	SKESA v. 2.2	Pathogen: clinical or host-associated	CDC	NULL	USA	NULL
1299	Newport	PRJNA230403	CDC	Contig	568742	4862936	40	SKESA v. 2.2	Pathogen: clinical or host-associated	CDC	NULL	USA	NULL
1300	Enteritidis	PRJNA230403	CDC	Contig	232363	4719879	55	SKESA v. 2.2	Pathogen: clinical or host-associated	CDC	NULL	USA	NULL
1301	Newport	PRJNA230403	CDC	Contig	56051	4847729	184	SKESA v. 2.2	Pathogen: clinical or host-associated	CDC	NULL	USA	NULL
1302	Cerro	PRJNA292666	FDA	Contig	175914	4669128	52	SKESA v. 2.2	Pathogen: environmental/food/other	USDA-FSIS	2019	USA:WI	animal-cattle-dairy cow
1303	Senftenberg	PRJNA242847	FDA	Contig	76729	4746778	135	SKESA v. 2.2	Pathogen: environmental/food/other	USDA-FSIS	2019	USA:FL	product-raw-intact-beef
1304	Cerro	PRJNA292666	FDA	Contig	129117	4641358	77	SKESA v. 2.2	Pathogen: environmental/food/other	USDA-FSIS	2019	USA:PA	animal-cattle-dairy cow
1305	Braenderup	PRJNA230403	CDC	Contig	195206	4694260	52	SKESA v. 2.2	Pathogen: clinical or host-associated	CDC	NULL	USA	NULL
1306	I 1,4,[5],12:i:-	PRJNA230403	CDC	Contig	43497	4980932	201	SKESA v. 2.2	Pathogen: clinical or host-associated	CDC	NULL	USA	NULL
1307	Uganda	PRJNA230403	CDC	Contig	107298	4771430	95	SKESA v. 2.2	Pathogen: clinical or host-associated	CDC	NULL	USA	NULL
1308	Thompson	PRJNA230403	CDC	Contig	150781	4697997	55	SKESA v. 2.2	Pathogen: clinical or host-associated	CDC	NULL	USA	NULL
1309	Thompson	PRJNA230403	CDC	Contig	86257	4729720	119	SKESA v. 2.2	Pathogen: clinical or host-associated	CDC	NULL	USA	NULL
1310	Newport	PRJNA230403	CDC	Contig	45958	4787335	220	SKESA v. 2.2	Pathogen: clinical or host-associated	CDC	NULL	USA	NULL
1311	Enteritidis	PRJNA230403	CDC	Contig	381824	4691117	35	SKESA v. 2.2	Pathogen: clinical or host-associated	CDC	NULL	USA	NULL
1312	Typhimurium	PRJNA230403	CDC	Contig	39149	4919627	245	SKESA v. 2.2	Pathogen: clinical or host-associated	CDC	NULL	USA	NULL
1313	Newport	PRJNA230403	CDC	Contig	758745	4863105	40	SKESA v. 2.2	Pathogen: clinical or host-associated	CDC	NULL	USA	NULL
1314	I 1,4,[5],12:i:-	PRJNA230403	CDC	Contig	214841	5075315	67	SKESA v. 2.2	Pathogen: clinical or host-associated	CDC	NULL	USA	NULL
1315	Newport	PRJNA230403	CDC	Contig	190790	4558421	43	SKESA v. 2.2	Pathogen: clinical or host-associated	CDC	NULL	USA	NULL
1316	Enteritidis	PRJNA230403	CDC	Contig	264912	4690821	46	SKESA v. 2.2	Pathogen: clinical or host-associated	CDC	NULL	USA	NULL
1317	Newport	PRJNA230403	CDC	Contig	407256	4735136	35	SKESA v. 2.2	Pathogen: clinical or host-associated	CDC	NULL	USA	NULL
1318	I 1,4,[5],12:b:-	PRJNA230403	CDC	Contig	77000	4704371	130	SKESA v. 2.2	Pathogen: clinical or host-associated	CDC	NULL	USA	NULL
1319	I 1,4,[5],12:b:-	PRJNA230403	CDC	Contig	60166	4696590	153	SKESA v. 2.2	Pathogen: clinical or host-associated	CDC	NULL	USA	NULL
1320	Mississippi	PRJNA230403	CDC	Contig	149474	4596452	58	SKESA v. 2.2	Pathogen: clinical or host-associated	CDC	NULL	USA	NULL
1321	Javiana	PRJNA230403	CDC	Contig	147374	4750329	62	SKESA v. 2.2	Pathogen: clinical or host-associated	CDC	NULL	USA	NULL
1322	Berta	PRJNA230403	CDC	Contig	331647	4784156	49	SKESA v. 2.2	Pathogen: clinical or host-associated	CDC	NULL	USA	NULL
1323	Infantis	PRJNA230403	CDC	Contig	93079	4986701	118	SKESA v. 2.2	Pathogen: clinical or host-associated	CDC	NULL	USA	NULL
1324	Javiana	PRJNA230403	CDC	Contig	175148	4677635	54	SKESA v. 2.2	Pathogen: clinical or host-associated	CDC	NULL	USA	NULL
1325	Muenchen	PRJNA230403	CDC	Contig	75118	5044443	160	SKESA v. 2.2	Pathogen: clinical or host-associated	CDC	NULL	USA	NULL
1326	Anatum	PRJNA230403	CDC	Contig	135948	4669499	73	SKESA v. 2.2	Pathogen: clinical or host-associated	CDC	NULL	USA	NULL
1327	Cerro	PRJNA292666	FDA	Contig	88262	4627575	115	SKESA v. 2.2	Pathogen: environmental/food/other	USDA-FSIS	2019	USA:PA	animal-cattle-dairy cow
1328	Agona	PRJNA230403	CDC	Contig	347861	4809094	44	SKESA v. 2.2	Pathogen: clinical or host-associated	CDC	NULL	USA	NULL
1329	Typhimurium	PRJNA230403	CDC	Contig	280859	4731975	44	SKESA v. 2.2	Pathogen: clinical or host-associated	CDC	NULL	USA	NULL
1330	Montevideo	PRJNA230403	CDC	Contig	253312	4689637	46	SKESA v. 2.2	Pathogen: clinical or host-associated	CDC	NULL	USA	NULL
1331	I 1,4,[5],12:i:-	PRJNA230403	CDC	Contig	246950	4901402	53	SKESA v. 2.2	Pathogen: clinical or host-associated	CDC	NULL	USA	NULL
1332	Enteritidis	PRJNA230403	CDC	Contig	98951	4718720	90	SKESA v. 2.2	Pathogen: clinical or host-associated	CDC	NULL	USA	NULL
1333	I 1,4,[5],12:i:-	PRJNA230403	CDC	Contig	66224	4948896	144	SKESA v. 2.2	Pathogen: clinical or host-associated	CDC	NULL	USA	NULL
1334	Enteritidis	PRJNA230403	CDC	Contig	96833	4674836	94	SKESA v. 2.2	Pathogen: clinical or host-associated	CDC	NULL	USA	NULL
1335	Javiana	PRJNA230403	CDC	Contig	149792	4633228	48	SKESA v. 2.2	Pathogen: clinical or host-associated	CDC	NULL	USA	NULL
1336	Enteritidis	PRJNA230403	CDC	Contig	147714	4720577	80	SKESA v. 2.2	Pathogen: clinical or host-associated	CDC	NULL	USA	NULL
1337	Cerro	PRJNA242847	FDA	Contig	50430	4585227	141	SKESA v. 2.2	Pathogen: environmental/food/other	USDA-FSIS	2019	USA:MN	comminuted beef
1338	Infantis	PRJNA230403	CDC	Contig	165838	4750946	48	SKESA v. 2.2	Pathogen: clinical or host-associated	CDC	NULL	USA	NULL
1339	Typhimurium	PRJNA230403	CDC	Contig	191426	4764232	51	SKESA v. 2.2	Pathogen: clinical or host-associated	CDC	NULL	USA	NULL
1340	Newport	PRJNA230403	CDC	Contig	231125	4672715	38	SKESA v. 2.2	Pathogen: clinical or host-associated	CDC	NULL	USA	NULL
1341	Mbandaka	PRJNA230403	CDC	Contig	236501	4744922	42	SKESA v. 2.2	Pathogen: clinical or host-associated	CDC	NULL	USA	NULL
1342	Muenchen	PRJNA230403	CDC	Contig	60630	4778165	144	SKESA v. 2.2	Pathogen: clinical or host-associated	CDC	NULL	USA	NULL
1343	Saintpaul	PRJNA230403	CDC	Contig	228576	4946631	73	SKESA v. 2.2	Pathogen: clinical or host-associated	CDC	NULL	USA	NULL
1344	Enteritidis	PRJNA230403	CDC	Contig	729277	4694006	24	SKESA v. 2.2	Pathogen: clinical or host-associated	CDC	NULL	USA	NULL
1345	Typhimurium	PRJNA230403	CDC	Contig	209243	5050896	66	SKESA v. 2.2	Pathogen: clinical or host-associated	CDC	NULL	USA	NULL
1346	Montevideo	PRJNA242847	FDA	Contig	72934	4527695	116	SKESA v. 2.2	Pathogen: environmental/food/other	USDA-FSIS	2018	USA:TX	comminuted beef
1347	Infantis	PRJNA230403	CDC	Contig	45091	4958076	218	SKESA v. 2.2	Pathogen: clinical or host-associated	CDC	NULL	USA	NULL
1348	Newport	PRJNA230403	CDC	Contig	168831	4859165	78	SKESA v. 2.2	Pathogen: clinical or host-associated	CDC	NULL	USA	NULL
1349	Newport	PRJNA230403	CDC	Contig	430470	4753275	40	SKESA v. 2.2	Pathogen: clinical or host-associated	CDC	NULL	USA	NULL
1350	Norwich	PRJNA230403	CDC	Contig	128960	4887191	79	SKESA v. 2.2	Pathogen: clinical or host-associated	CDC	NULL	USA	NULL
1351	Newport	PRJNA230403	CDC	Contig	401946	4862051	43	SKESA v. 2.2	Pathogen: clinical or host-associated	CDC	NULL	USA	NULL
1352	Litchfield	PRJNA230403	CDC	Contig	57086	4605322	137	SKESA v. 2.2	Pathogen: clinical or host-associated	CDC	NULL	USA	NULL
1353	Typhimurium	PRJNA230403	CDC	Contig	50213	4730713	158	SKESA v. 2.2	Pathogen: clinical or host-associated	CDC	NULL	USA	NULL
1354	Newport	PRJNA230403	CDC	Contig	677626	4725338	29	SKESA v. 2.2	Pathogen: clinical or host-associated	CDC	NULL	USA	NULL
1355	Newport	PRJNA230403	CDC	Contig	78123	4710174	107	SKESA v. 2.2	Pathogen: clinical or host-associated	CDC	NULL	USA	NULL
1356	Javiana	PRJNA230403	CDC	Contig	394076	4724651	37	SKESA v. 2.2	Pathogen: clinical or host-associated	CDC	NULL	USA	NULL
1357	Braenderup	PRJNA230403	CDC	Contig	434260	4628619	22	SKESA v. 2.2	Pathogen: clinical or host-associated	CDC	NULL	USA	NULL
1358	Javiana	PRJNA230403	CDC	Contig	391917	4652565	35	SKESA v. 2.2	Pathogen: clinical or host-associated	CDC	NULL	USA	NULL
1359	Typhimurium	PRJNA230403	CDC	Contig	82056	4881125	113	SKESA v. 2.2	Pathogen: clinical or host-associated	CDC	NULL	USA	NULL
1360	Javiana	PRJNA230403	CDC	Contig	47137	4512512	197	SKESA v. 2.2	Pathogen: clinical or host-associated	CDC	NULL	USA	NULL
1361	Typhimurium	PRJNA230403	CDC	Contig	80045	4831400	131	SKESA v. 2.2	Pathogen: clinical or host-associated	CDC	NULL	USA	NULL
1362	Thompson	PRJNA230403	CDC	Contig	170912	4694265	55	SKESA v. 2.2	Pathogen: clinical or host-associated	CDC	NULL	USA	NULL
1363	Newport	PRJNA230403	CDC	Contig	367239	4763380	38	SKESA v. 2.2	Pathogen: clinical or host-associated	CDC	NULL	USA	NULL
1364	Newport	PRJNA230403	CDC	Contig	175237	4839888	71	SKESA v. 2.2	Pathogen: clinical or host-associated	CDC	NULL	USA	NULL
1365	Enteritidis	PRJNA230403	CDC	Contig	99459	4680789	101	SKESA v. 2.2	Pathogen: clinical or host-associated	CDC	NULL	USA	NULL
1366	Newport	PRJNA230403	CDC	Contig	125934	4724735	68	SKESA v. 2.2	Pathogen: clinical or host-associated	CDC	NULL	USA	NULL
1367	Enteritidis	PRJNA230403	CDC	Contig	406325	4780711	33	SKESA v. 2.2	Pathogen: clinical or host-associated	CDC	NULL	USA	NULL
1368	Newport	PRJNA230403	CDC	Contig	113173	4721000	84	SKESA v. 2.2	Pathogen: clinical or host-associated	CDC	NULL	USA	NULL
1369	Newport	PRJNA230403	CDC	Contig	723691	4731621	31	SKESA v. 2.2	Pathogen: clinical or host-associated	CDC	NULL	USA	NULL
1370	Newport	PRJNA230403	CDC	Contig	295945	4716926	40	SKESA v. 2.2	Pathogen: clinical or host-associated	CDC	NULL	USA	NULL
1371	Newport	PRJNA230403	CDC	Contig	115013	4816749	98	SKESA v. 2.2	Pathogen: clinical or host-associated	CDC	NULL	USA	NULL
1372	Newport	PRJNA230403	CDC	Contig	612350	4725240	24	SKESA v. 2.2	Pathogen: clinical or host-associated	CDC	NULL	USA	NULL
1373	Newport	PRJNA230403	CDC	Contig	110460	4835882	95	SKESA v. 2.2	Pathogen: clinical or host-associated	CDC	NULL	USA	NULL
1374	Newport	PRJNA230403	CDC	Contig	111823	4724307	89	SKESA v. 2.2	Pathogen: clinical or host-associated	CDC	NULL	USA	NULL
1375	Newport	PRJNA230403	CDC	Contig	375954	4724552	38	SKESA v. 2.2	Pathogen: clinical or host-associated	CDC	NULL	USA	NULL
1376	Newport	PRJNA230403	CDC	Contig	74023	4817601	129	SKESA v. 2.2	Pathogen: clinical or host-associated	CDC	NULL	USA	NULL
1377	Kentucky	PRJNA230403	CDC	Contig	61465	4833189	151	SKESA v. 2.2	Pathogen: clinical or host-associated	CDC	NULL	USA	NULL
1378	Javiana	PRJNA230403	CDC	Contig	407586	4669599	27	SKESA v. 2.2	Pathogen: clinical or host-associated	CDC	NULL	USA	NULL
1379	Heidelberg	PRJNA230403	CDC	Contig	200305	5131887	72	SKESA v. 2.2	Pathogen: clinical or host-associated	CDC	NULL	USA	NULL
1380	Thompson	PRJNA230403	CDC	Contig	95904	4646987	86	SKESA v. 2.2	Pathogen: clinical or host-associated	CDC	NULL	USA	NULL
1381	Newport	PRJNA230403	CDC	Contig	66237	4721086	125	SKESA v. 2.2	Pathogen: clinical or host-associated	CDC	NULL	USA	NULL
1382	Newport	PRJNA230403	CDC	Contig	96514	4724520	90	SKESA v. 2.2	Pathogen: clinical or host-associated	CDC	NULL	USA	NULL
1383	Dublin	PRJNA230403	CDC	Contig	42899	4926314	234	SKESA v. 2.2	Pathogen: clinical or host-associated	CDC	NULL	USA	NULL
1384	Mbandaka	PRJNA230403	CDC	Contig	121498	4835102	75	SKESA v. 2.2	Pathogen: clinical or host-associated	CDC	NULL	USA	NULL
1385	Norwich	PRJNA230403	CDC	Contig	130378	4848716	68	SKESA v. 2.2	Pathogen: clinical or host-associated	CDC	NULL	USA	NULL
1386	Typhimurium	PRJNA230403	CDC	Contig	93243	4794253	98	SKESA v. 2.2	Pathogen: clinical or host-associated	CDC	NULL	USA	NULL
1387	Newport	PRJNA230403	CDC	Contig	362965	4782757	40	SKESA v. 2.2	Pathogen: clinical or host-associated	CDC	NULL	USA	NULL
1388	Enteritidis	PRJNA230403	CDC	Contig	177953	4728861	58	SKESA v. 2.2	Pathogen: clinical or host-associated	CDC	NULL	USA	NULL
1389	Newport	PRJNA230403	CDC	Contig	723691	4729550	27	SKESA v. 2.2	Pathogen: clinical or host-associated	CDC	NULL	USA	NULL
1390	Mississippi	PRJNA230403	CDC	Contig	202808	4574053	47	SKESA v. 2.2	Pathogen: clinical or host-associated	CDC	NULL	USA	NULL
1391	Newport	PRJNA230403	CDC	Contig	424799	4726786	24	SKESA v. 2.2	Pathogen: clinical or host-associated	CDC	NULL	USA	NULL
1392	Newport	PRJNA230403	CDC	Contig	174602	4761281	49	SKESA v. 2.2	Pathogen: clinical or host-associated	CDC	NULL	USA	NULL
1393	Newport	PRJNA230403	CDC	Contig	472216	4731957	27	SKESA v. 2.2	Pathogen: clinical or host-associated	CDC	NULL	USA	NULL
1394	Newport	PRJNA230403	CDC	Contig	137528	4723431	69	SKESA v. 2.2	Pathogen: clinical or host-associated	CDC	NULL	USA	NULL
1395	Newport	PRJNA230403	CDC	Contig	384266	4727244	40	SKESA v. 2.2	Pathogen: clinical or host-associated	CDC	NULL	USA	NULL
1396	Newport	PRJNA230403	CDC	Contig	728990	4728819	24	SKESA v. 2.2	Pathogen: clinical or host-associated	CDC	NULL	USA	NULL
1397	Newport	PRJNA230403	CDC	Contig	129418	4756990	124	SKESA v. 2.2	Pathogen: clinical or host-associated	CDC	NULL	USA	NULL
1398	Typhimurium	PRJNA230403	CDC	Contig	152816	4973214	61	SKESA v. 2.2	Pathogen: clinical or host-associated	CDC	NULL	USA	NULL
1399	Newport	PRJNA230403	CDC	Contig	378578	4754950	47	SKESA v. 2.2	Pathogen: clinical or host-associated	CDC	NULL	USA	NULL
1400	Mbandaka	PRJNA230403	CDC	Contig	145441	4711547	70	SKESA v. 2.2	Pathogen: clinical or host-associated	CDC	NULL	USA	NULL
1401	Mississippi	PRJNA230403	CDC	Contig	78249	4704730	114	SKESA v. 2.2	Pathogen: clinical or host-associated	CDC	NULL	USA	NULL
1402	Newport	PRJNA230403	CDC	Contig	436419	4787145	41	SKESA v. 2.2	Pathogen: clinical or host-associated	CDC	NULL	USA	NULL
1403	Typhimurium	PRJNA230403	CDC	Contig	177289	4833249	76	SKESA v. 2.2	Pathogen: clinical or host-associated	CDC	NULL	USA	NULL
1404	Newport	PRJNA230403	CDC	Contig	504039	4729424	35	SKESA v. 2.2	Pathogen: clinical or host-associated	CDC	NULL	USA	NULL
1405	Newport	PRJNA230403	CDC	Contig	677620	4730366	25	SKESA v. 2.2	Pathogen: clinical or host-associated	CDC	NULL	USA	NULL
1406	Bareilly	PRJNA230403	CDC	Contig	109039	4838389	100	SKESA v. 2.2	Pathogen: clinical or host-associated	CDC	NULL	USA	NULL
1407	Javiana	PRJNA230403	CDC	Contig	147493	4654475	75	SKESA v. 2.2	Pathogen: clinical or host-associated	CDC	NULL	USA	NULL
1408	Norwich	PRJNA230403	CDC	Contig	90064	4848646	101	SKESA v. 2.2	Pathogen: clinical or host-associated	CDC	NULL	USA	NULL
1409	Mississippi	PRJNA230403	CDC	Contig	116175	4592460	87	SKESA v. 2.2	Pathogen: clinical or host-associated	CDC	NULL	USA	NULL
1410	Bareilly	PRJNA230403	CDC	Contig	94654	4881061	107	SKESA v. 2.2	Pathogen: clinical or host-associated	CDC	NULL	USA	NULL
1411	Javiana	PRJNA230403	CDC	Contig	122527	4681795	72	SKESA v. 2.2	Pathogen: clinical or host-associated	CDC	NULL	USA	NULL
1412	Infantis	PRJNA230403	CDC	Contig	90014	4995381	126	SKESA v. 2.2	Pathogen: clinical or host-associated	CDC	NULL	USA	NULL
1413	I 1,4,[5],12:i:-	PRJNA230403	CDC	Contig	112820	4918720	84	SKESA v. 2.2	Pathogen: clinical or host-associated	CDC	NULL	USA	NULL
1414	Newport	PRJNA230403	CDC	Contig	102735	4915744	76	SKESA v. 2.2	Pathogen: clinical or host-associated	CDC	NULL	USA	NULL
1415	Saintpaul	PRJNA230403	CDC	Contig	168273	4640467	46	SKESA v. 2.2	Pathogen: clinical or host-associated	CDC	NULL	USA	NULL
1416	I 1,4,[5],12:i:-	PRJNA230403	CDC	Contig	99152	4935448	111	SKESA v. 2.2	Pathogen: clinical or host-associated	CDC	NULL	USA	NULL
1417	I 1,4,[5],12:i:-	PRJNA230403	CDC	Contig	40960	4790538	228	SKESA v. 2.2	Pathogen: clinical or host-associated	CDC	NULL	USA	NULL
1418	Typhimurium	PRJNA230403	CDC	Contig	225554	4793651	50	SKESA v. 2.2	Pathogen: clinical or host-associated	CDC	NULL	USA	NULL
1419	Uganda	PRJNA242847	FDA	Contig	140354	4702209	59	SKESA v. 2.2	Pathogen: environmental/food/other	USDA-FSIS	2018	USA:KS	comminuted beef
1420	Newport	PRJNA230403	CDC	Contig	268629	4727739	42	SKESA v. 2.2	Pathogen: clinical or host-associated	CDC	NULL	USA	NULL
1421	Newport	PRJNA230403	CDC	Contig	137577	4719383	77	SKESA v. 2.2	Pathogen: clinical or host-associated	CDC	NULL	USA	NULL
1422	Enteritidis	PRJNA230403	CDC	Contig	168380	4690732	63	SKESA v. 2.2	Pathogen: clinical or host-associated	CDC	NULL	USA	NULL
1423	Newport	PRJNA230403	CDC	Contig	62519	4820282	151	SKESA v. 2.2	Pathogen: clinical or host-associated	CDC	NULL	USA	NULL
1424	Newport	PRJNA230403	CDC	Contig	36925	4694010	223	SKESA v. 2.2	Pathogen: clinical or host-associated	CDC	NULL	USA	NULL
1425	Newport	PRJNA230403	CDC	Contig	384660	4730889	34	SKESA v. 2.2	Pathogen: clinical or host-associated	CDC	NULL	USA	NULL
1426	Braenderup	PRJNA230403	CDC	Contig	41247	4821269	235	SKESA v. 2.2	Pathogen: clinical or host-associated	CDC	NULL	USA	NULL
1427	Newport	PRJNA230403	CDC	Contig	294395	4727927	37	SKESA v. 2.2	Pathogen: clinical or host-associated	CDC	NULL	USA	NULL
1428	Newport	PRJNA230403	CDC	Contig	723691	4727511	29	SKESA v. 2.2	Pathogen: clinical or host-associated	CDC	NULL	USA	NULL
1429	Montevideo	PRJNA230403	CDC	Contig	174090	4530500	52	SKESA v. 2.2	Pathogen: clinical or host-associated	CDC	NULL	USA	NULL
1430	Bareilly	PRJNA230403	CDC	Contig	111820	4689655	78	SKESA v. 2.2	Pathogen: clinical or host-associated	CDC	NULL	USA	NULL
1431	Newport	PRJNA230403	CDC	Contig	259369	4726449	37	SKESA v. 2.2	Pathogen: clinical or host-associated	CDC	NULL	USA	NULL
1432	Newport	PRJNA230403	CDC	Contig	258001	4730302	47	SKESA v. 2.2	Pathogen: clinical or host-associated	CDC	NULL	USA	NULL
1433	I 1,4,[5],12:i:-	PRJNA230403	CDC	Contig	75254	4883554	142	SKESA v. 2.2	Pathogen: clinical or host-associated	CDC	NULL	USA	NULL
1434	Braenderup	PRJNA230403	CDC	Contig	331735	4691412	34	SKESA v. 2.2	Pathogen: clinical or host-associated	CDC	NULL	USA	NULL
1435	Javiana	PRJNA230403	CDC	Contig	490874	4579935	21	SKESA v. 2.2	Pathogen: clinical or host-associated	CDC	NULL	USA	NULL
1436	Newport	PRJNA230403	CDC	Contig	504039	4727025	27	SKESA v. 2.2	Pathogen: clinical or host-associated	CDC	NULL	USA	NULL
1437	Newport	PRJNA230403	CDC	Contig	70820	4837909	149	SKESA v. 2.2	Pathogen: clinical or host-associated	CDC	NULL	USA	NULL
1438	Uganda	PRJNA242847	FDA	Contig	271434	4696086	32	SKESA v. 2.2	Pathogen: environmental/food/other	USDA-FSIS	2018	USA:TX	comminuted beef
1439	Cerro	PRJNA242847	FDA	Contig	201864	4792205	59	SKESA v. 2.2	Pathogen: environmental/food/other	USDA-FSIS	2018	USA:NE	comminuted beef
1440	Lubbock	PRJNA242847	FDA	Contig	81927	4883727	129	SKESA v. 2.2	Pathogen: environmental/food/other	USDA-FSIS	2018	USA:CT	comminuted beef
1441	Newport	PRJNA230403	CDC	Contig	562126	4729600	28	SKESA v. 2.2	Pathogen: clinical or host-associated	CDC	NULL	USA	NULL
1442	Montevideo	PRJNA230403	CDC	Contig	225668	4559801	36	SKESA v. 2.2	Pathogen: clinical or host-associated	CDC	NULL	USA	NULL
1443	Mississippi	PRJNA230403	CDC	Contig	131073	4622560	69	SKESA v. 2.2	Pathogen: clinical or host-associated	CDC	NULL	USA	NULL
1444	Oranienburg	PRJNA230403	CDC	Contig	164301	4686596	59	SKESA v. 2.2	Pathogen: clinical or host-associated	CDC	NULL	USA	NULL
1445	Enteritidis	PRJNA230403	CDC	Contig	406452	4734328	27	SKESA v. 2.2	Pathogen: clinical or host-associated	CDC	NULL	USA	NULL
1446	Javiana	PRJNA230403	CDC	Contig	361343	4632897	41	SKESA v. 2.2	Pathogen: clinical or host-associated	CDC	NULL	USA	NULL
1447	Muenchen	PRJNA230403	CDC	Contig	317787	5156679	65	SKESA v. 2.2	Pathogen: clinical or host-associated	CDC	NULL	USA	NULL
1448	Enteritidis	PRJNA230403	CDC	Contig	165838	4689655	60	SKESA v. 2.2	Pathogen: clinical or host-associated	CDC	NULL	USA	NULL
1449	Berta	PRJNA230403	CDC	Contig	113115	4753099	88	SKESA v. 2.2	Pathogen: clinical or host-associated	CDC	NULL	USA	NULL
1450	Newport	PRJNA230403	CDC	Contig	70959	4812989	128	SKESA v. 2.2	Pathogen: clinical or host-associated	CDC	NULL	USA	NULL
1451	Newport	PRJNA230403	CDC	Contig	397755	4728606	38	SKESA v. 2.2	Pathogen: clinical or host-associated	CDC	NULL	USA	NULL
1452	Javiana	PRJNA230403	CDC	Contig	175336	4584227	55	SKESA v. 2.2	Pathogen: clinical or host-associated	CDC	NULL	USA	NULL
1453	Javiana	PRJNA230403	CDC	Contig	94846	4571118	82	SKESA v. 2.2	Pathogen: clinical or host-associated	CDC	NULL	USA	NULL
1454	Javiana	PRJNA230403	CDC	Contig	185989	4622652	61	SKESA v. 2.2	Pathogen: clinical or host-associated	CDC	NULL	USA	NULL
1455	Newport	PRJNA230403	CDC	Contig	284011	4728518	45	SKESA v. 2.2	Pathogen: clinical or host-associated	CDC	NULL	USA	NULL
1456	Thompson	PRJNA230403	CDC	Contig	359520	4627621	25	SKESA v. 2.2	Pathogen: clinical or host-associated	CDC	NULL	USA	NULL
1457	Mississippi	PRJNA230403	CDC	Contig	94830	4583953	100	SKESA v. 2.2	Pathogen: clinical or host-associated	CDC	NULL	USA	NULL
1458	Enteritidis	PRJNA230403	CDC	Contig	227880	4724153	43	SKESA v. 2.2	Pathogen: clinical or host-associated	CDC	NULL	USA	NULL
1459	Enteritidis	PRJNA230403	CDC	Contig	464714	4692699	26	SKESA v. 2.2	Pathogen: clinical or host-associated	CDC	NULL	USA	NULL
1460	Enteritidis	PRJNA230403	CDC	Contig	268198	4723404	36	SKESA v. 2.2	Pathogen: clinical or host-associated	CDC	NULL	USA	NULL
1461	Newport	PRJNA230403	CDC	Contig	618760	4730021	24	SKESA v. 2.2	Pathogen: clinical or host-associated	CDC	NULL	USA	NULL
1462	Javiana	PRJNA230403	CDC	Contig	394076	4817446	29	SKESA v. 2.2	Pathogen: clinical or host-associated	CDC	NULL	USA	NULL
1463	Saintpaul	PRJNA230403	CDC	Contig	270248	4727537	45	SKESA v. 2.2	Pathogen: clinical or host-associated	CDC	NULL	USA	NULL
1464	Norwich	PRJNA230403	CDC	Contig	220306	4841714	49	SKESA v. 2.2	Pathogen: clinical or host-associated	CDC	NULL	USA	NULL
1465	Javiana	PRJNA230403	CDC	Contig	385088	4582642	27	SKESA v. 2.2	Pathogen: clinical or host-associated	CDC	NULL	USA	NULL
1466	Newport	PRJNA230403	CDC	Contig	376451	4729584	37	SKESA v. 2.2	Pathogen: clinical or host-associated	CDC	NULL	USA	NULL
1467	Newport	PRJNA230403	CDC	Contig	176433	4728079	68	SKESA v. 2.2	Pathogen: clinical or host-associated	CDC	NULL	USA	NULL
1468	Typhimurium	PRJNA230403	CDC	Contig	199241	4924964	60	SKESA v. 2.2	Pathogen: clinical or host-associated	CDC	NULL	USA	NULL
1469	Enteritidis	PRJNA230403	CDC	Contig	94225	4676973	107	SKESA v. 2.2	Pathogen: clinical or host-associated	CDC	NULL	USA	NULL
1470	Bareilly	PRJNA230403	CDC	Contig	128329	4812980	71	SKESA v. 2.2	Pathogen: clinical or host-associated	CDC	NULL	USA	NULL
1471	Newport	PRJNA230403	CDC	Contig	382958	4766763	36	SKESA v. 2.2	Pathogen: clinical or host-associated	CDC	NULL	USA	NULL
1472	Typhimurium	PRJNA242847	FDA	Contig	94962	5006610	114	SKESA v. 2.2	Pathogen: environmental/food/other	USDA-FSIS	2018	USA:TX	comminuted beef
1473	Norwich	PRJNA230403	CDC	Contig	75516	4837106	119	SKESA v. 2.2	Pathogen: clinical or host-associated	CDC	NULL	USA	NULL
1474	Javiana	PRJNA230403	CDC	Contig	286394	4660842	35	SKESA v. 2.2	Pathogen: clinical or host-associated	CDC	NULL	USA	NULL
1475	Newport	PRJNA230403	CDC	Contig	644131	4729791	33	SKESA v. 2.2	Pathogen: clinical or host-associated	CDC	NULL	USA	NULL
1476	I 1,4,[5],12:i:-	PRJNA230403	CDC	Contig	225555	4902195	42	SKESA v. 2.2	Pathogen: clinical or host-associated	CDC	NULL	USA	NULL
1477	Infantis	PRJNA230403	CDC	Contig	141166	4637601	68	SKESA v. 2.2	Pathogen: clinical or host-associated	CDC	NULL	USA	NULL
1478	Enteritidis	PRJNA230403	CDC	Contig	198670	4702209	41	SKESA v. 2.2	Pathogen: clinical or host-associated	CDC	NULL	USA	NULL
1479	Cerro	PRJNA230403	CDC	Contig	267210	4640911	40	SKESA v. 2.2	Pathogen: clinical or host-associated	CDC	NULL	USA	NULL
1480	Typhimurium	PRJNA230403	CDC	Contig	38019	4828106	244	SKESA v. 2.2	Pathogen: clinical or host-associated	CDC	NULL	USA	NULL
1481	Newport	PRJNA230403	CDC	Contig	372991	4860867	46	SKESA v. 2.2	Pathogen: clinical or host-associated	CDC	NULL	USA	NULL
1482	Newport	PRJNA230403	CDC	Contig	472118	4866363	30	SKESA v. 2.2	Pathogen: clinical or host-associated	CDC	NULL	USA	NULL
1483	Enteritidis	PRJNA230403	CDC	Contig	36820	4685486	254	SKESA v. 2.2	Pathogen: clinical or host-associated	CDC	NULL	USA	NULL
1484	Newport	PRJNA230403	CDC	Contig	96406	4760638	98	SKESA v. 2.2	Pathogen: clinical or host-associated	CDC	NULL	USA	NULL
1485	Javiana	PRJNA230403	CDC	Contig	141409	4654286	79	SKESA v. 2.2	Pathogen: clinical or host-associated	CDC	NULL	USA	NULL
1486	Newport	PRJNA230403	CDC	Contig	648345	4853476	39	SKESA v. 2.2	Pathogen: clinical or host-associated	CDC	NULL	USA	NULL
1487	Thompson	PRJNA230403	CDC	Contig	180161	4699431	55	SKESA v. 2.2	Pathogen: clinical or host-associated	CDC	NULL	USA	NULL
1488	Kentucky	PRJNA230403	CDC	Contig	248559	4834232	49	SKESA v. 2.2	Pathogen: clinical or host-associated	CDC	NULL	USA	NULL
1489	Cerro	PRJNA230403	CDC	Contig	132549	4587796	68	SKESA v. 2.2	Pathogen: clinical or host-associated	CDC	NULL	USA	NULL
1490	Saintpaul	PRJNA230403	CDC	Contig	68088	4841925	163	SKESA v. 2.2	Pathogen: clinical or host-associated	CDC	NULL	USA	NULL
1491	Javiana	PRJNA230403	CDC	Contig	186061	4557624	66	SKESA v. 2.2	Pathogen: clinical or host-associated	CDC	NULL	USA	NULL
1492	Enteritidis	PRJNA230403	CDC	Contig	88580	4680615	108	SKESA v. 2.2	Pathogen: clinical or host-associated	CDC	NULL	USA	NULL
1493	Javiana	PRJNA230403	CDC	Contig	755654	4658072	18	SKESA v. 2.2	Pathogen: clinical or host-associated	CDC	NULL	USA	NULL
1494	Newport	PRJNA230403	CDC	Contig	57419	4708989	149	SKESA v. 2.2	Pathogen: clinical or host-associated	CDC	NULL	USA	NULL
1495	Newport	PRJNA230403	CDC	Contig	568740	4731022	35	SKESA v. 2.2	Pathogen: clinical or host-associated	CDC	NULL	USA	NULL
1496	Newport	PRJNA230403	CDC	Contig	53874	4697480	169	SKESA v. 2.2	Pathogen: clinical or host-associated	CDC	NULL	USA	NULL
1497	Newport	PRJNA230403	CDC	Contig	483763	4731438	29	SKESA v. 2.2	Pathogen: clinical or host-associated	CDC	NULL	USA	NULL
1498	Meleagridis	PRJNA242847	FDA	Contig	318411	4947119	37	SKESA v. 2.2	Pathogen: environmental/food/other	USDA-FSIS	2018	USA:NC	comminuted beef
1499	Cerro	PRJNA292666	FDA	Contig	175877	4613766	56	SKESA v. 2.2	Pathogen: environmental/food/other	USDA-FSIS	2018	USA:WI	animal-cattle-dairy cow
1500	Newport	PRJNA230403	CDC	Contig	524932	4729967	26	SKESA v. 2.2	Pathogen: clinical or host-associated	CDC	NULL	USA	NULL
1501	Oranienburg	PRJNA230403	CDC	Contig	42611	4504487	224	SKESA v. 2.2	Pathogen: clinical or host-associated	CDC	NULL	USA	NULL
1502	Montevideo	PRJNA230403	CDC	Contig	686808	4583920	28	SKESA v. 2.2	Pathogen: clinical or host-associated	CDC	NULL	USA	NULL
1503	Thompson	PRJNA230403	CDC	Contig	410978	4740241	20	SKESA v. 2.2	Pathogen: clinical or host-associated	CDC	NULL	USA	NULL
1504	Thompson	PRJNA230403	CDC	Contig	438195	4740744	23	SKESA v. 2.2	Pathogen: clinical or host-associated	CDC	NULL	USA	NULL
1505	Infantis	PRJNA230403	CDC	Contig	42535	4960648	248	SKESA v. 2.2	Pathogen: clinical or host-associated	CDC	NULL	USA	NULL
1506	Infantis	PRJNA230403	CDC	Contig	70188	4637221	142	SKESA v. 2.2	Pathogen: clinical or host-associated	CDC	NULL	USA	NULL
1507	Newport	PRJNA230403	CDC	Contig	372806	4730887	33	SKESA v. 2.2	Pathogen: clinical or host-associated	CDC	NULL	USA	NULL
1508	Newport	PRJNA230403	CDC	Contig	390786	4712610	42	SKESA v. 2.2	Pathogen: clinical or host-associated	CDC	NULL	USA	NULL
1509	Newport	PRJNA230403	CDC	Contig	608195	4732078	24	SKESA v. 2.2	Pathogen: clinical or host-associated	CDC	NULL	USA	NULL
1510	Mississippi	PRJNA230403	CDC	Contig	212599	4628516	45	SKESA v. 2.2	Pathogen: clinical or host-associated	CDC	NULL	USA	NULL
1511	Muenchen	PRJNA230403	CDC	Contig	272463	5160132	67	SKESA v. 2.2	Pathogen: clinical or host-associated	CDC	NULL	USA	NULL
1512	Javiana	PRJNA230403	CDC	Contig	275315	4663057	42	SKESA v. 2.2	Pathogen: clinical or host-associated	CDC	NULL	USA	NULL
1513	Newport	PRJNA230403	CDC	Contig	412066	4916015	51	SKESA v. 2.2	Pathogen: clinical or host-associated	CDC	NULL	USA	NULL
1514	Typhimurium	PRJNA230403	CDC	Contig	159459	4716975	60	SKESA v. 2.2	Pathogen: clinical or host-associated	CDC	NULL	USA	NULL
1515	Javiana	PRJNA230403	CDC	Contig	401731	4753290	45	SKESA v. 2.2	Pathogen: clinical or host-associated	CDC	NULL	USA	NULL
1516	Javiana	PRJNA230403	CDC	Contig	395390	4663428	29	SKESA v. 2.2	Pathogen: clinical or host-associated	CDC	NULL	USA	NULL
1517	I 1,4,[5],12:b:-	PRJNA230403	CDC	Contig	59648	4720848	141	SKESA v. 2.2	Pathogen: clinical or host-associated	CDC	NULL	USA	NULL
1518	Enteritidis	PRJNA230403	CDC	Contig	304138	4690145	30	SKESA v. 2.2	Pathogen: clinical or host-associated	CDC	NULL	USA	NULL
1519	Newport	PRJNA230403	CDC	Contig	503994	4832536	39	SKESA v. 2.2	Pathogen: clinical or host-associated	CDC	NULL	USA	NULL
1520	Norwich	PRJNA230403	CDC	Contig	233148	4883458	59	SKESA v. 2.2	Pathogen: clinical or host-associated	CDC	NULL	USA	NULL
1521	Typhimurium	PRJNA230403	CDC	Contig	273328	4884397	48	SKESA v. 2.2	Pathogen: clinical or host-associated	CDC	NULL	USA	NULL
1522	Enteritidis	PRJNA230403	CDC	Contig	96922	4681534	106	SKESA v. 2.2	Pathogen: clinical or host-associated	CDC	NULL	USA	NULL
1523	I 1,4,[5],12:i:-	PRJNA230403	CDC	Contig	32906	4901073	250	SKESA v. 2.2	Pathogen: clinical or host-associated	CDC	NULL	USA	NULL
1524	Agona	PRJNA230403	CDC	Contig	279207	4801422	35	SKESA v. 2.2	Pathogen: clinical or host-associated	CDC	NULL	USA	NULL
1525	Thompson	PRJNA230403	CDC	Contig	211899	4653628	38	SKESA v. 2.2	Pathogen: clinical or host-associated	CDC	NULL	USA	NULL
1526	Oranienburg	PRJNA230403	CDC	Contig	66656	4588191	127	SKESA v. 2.2	Pathogen: clinical or host-associated	CDC	NULL	USA	NULL
1527	Meleagridis	PRJNA242847	FDA	Contig	182858	4927996	62	SKESA v. 2.2	Pathogen: environmental/food/other	USDA-FSIS	2018	USA:KS	comminuted beef
1528	I 1,4,[5],12:i:-	PRJNA230403	CDC	Contig	57515	4979320	140	SKESA v. 2.2	Pathogen: clinical or host-associated	CDC	NULL	USA	NULL
1529	Enteritidis	PRJNA230403	CDC	Contig	478474	4692384	29	SKESA v. 2.2	Pathogen: clinical or host-associated	CDC	NULL	USA	NULL
1530	Norwich	PRJNA230403	CDC	Contig	220449	4884731	55	SKESA v. 2.2	Pathogen: clinical or host-associated	CDC	NULL	USA	NULL
1531	Newport	PRJNA230403	CDC	Contig	382958	4939985	69	SKESA v. 2.2	Pathogen: clinical or host-associated	CDC	NULL	USA	NULL
1532	Enteritidis	PRJNA230403	CDC	Contig	412517	4728022	24	SKESA v. 2.2	Pathogen: clinical or host-associated	CDC	NULL	USA	NULL
1533	Muenchen	PRJNA230403	CDC	Contig	114359	4748667	94	SKESA v. 2.2	Pathogen: clinical or host-associated	CDC	NULL	USA	NULL
1534	Javiana	PRJNA230403	CDC	Contig	183177	4632182	65	SKESA v. 2.2	Pathogen: clinical or host-associated	CDC	NULL	USA	NULL
1535	Javiana	PRJNA230403	CDC	Contig	316102	4539713	31	SKESA v. 2.2	Pathogen: clinical or host-associated	CDC	NULL	USA	NULL
1536	I 1,4,[5],12:i:-	PRJNA230403	CDC	Contig	52271	5188731	187	SKESA v. 2.2	Pathogen: clinical or host-associated	CDC	NULL	USA	NULL
1537	Newport	PRJNA230403	CDC	Contig	265530	4729770	33	SKESA v. 2.2	Pathogen: clinical or host-associated	CDC	NULL	USA	NULL
1538	Saintpaul	PRJNA230403	CDC	Contig	269952	4703722	33	SKESA v. 2.2	Pathogen: clinical or host-associated	CDC	NULL	USA	NULL
1539	Enteritidis	PRJNA230403	CDC	Contig	144307	4689614	59	SKESA v. 2.2	Pathogen: clinical or host-associated	CDC	NULL	USA	NULL
1540	Newport	PRJNA230403	CDC	Contig	538143	4832000	30	SKESA v. 2.2	Pathogen: clinical or host-associated	CDC	NULL	USA	NULL
1541	Newport	PRJNA230403	CDC	Contig	201604	4852210	51	SKESA v. 2.2	Pathogen: clinical or host-associated	CDC	NULL	USA	NULL
1542	Newport	PRJNA230403	CDC	Contig	401577	4730007	33	SKESA v. 2.2	Pathogen: clinical or host-associated	CDC	NULL	USA	NULL
1543	Newport	PRJNA230403	CDC	Contig	45152	4709677	234	SKESA v. 2.2	Pathogen: clinical or host-associated	CDC	NULL	USA	NULL
1544	Oranienburg	PRJNA230403	CDC	Contig	189041	4990492	88	SKESA v. 2.2	Pathogen: clinical or host-associated	CDC	NULL	USA	NULL
1545	Typhimurium	PRJNA230403	CDC	Contig	58952	4845219	144	SKESA v. 2.2	Pathogen: clinical or host-associated	CDC	NULL	USA	NULL
1546	I 1,4,[5],12:i:-	PRJNA230403	CDC	Contig	61049	5040483	179	SKESA v. 2.2	Pathogen: clinical or host-associated	CDC	NULL	USA	NULL
1547	Javiana	PRJNA230403	CDC	Contig	65123	4516097	150	SKESA v. 2.2	Pathogen: clinical or host-associated	CDC	NULL	USA	NULL
1548	Newport	PRJNA230403	CDC	Contig	77988	4809119	121	SKESA v. 2.2	Pathogen: clinical or host-associated	CDC	NULL	USA	NULL
1549	Newport	PRJNA230403	CDC	Contig	401094	4730622	40	SKESA v. 2.2	Pathogen: clinical or host-associated	CDC	NULL	USA	NULL
1550	Oranienburg	PRJNA230403	CDC	Contig	386287	4565247	23	SKESA v. 2.2	Pathogen: clinical or host-associated	CDC	NULL	USA	NULL
1551	Enteritidis	PRJNA230403	CDC	Contig	76322	4670731	126	SKESA v. 2.2	Pathogen: clinical or host-associated	CDC	NULL	USA	NULL
1552	I 1,4,[5],12:b:-	PRJNA230403	CDC	Contig	192100	4744345	65	SKESA v. 2.2	Pathogen: clinical or host-associated	CDC	NULL	USA	NULL
1553	Litchfield	PRJNA230403	CDC	Contig	97320	4638012	96	SKESA v. 2.2	Pathogen: clinical or host-associated	CDC	NULL	USA	NULL
1554	Montevideo	PRJNA230403	CDC	Contig	276956	4628756	34	SKESA v. 2.2	Pathogen: clinical or host-associated	CDC	NULL	USA	NULL
1555	Newport	PRJNA230403	CDC	Contig	381362	4726621	37	SKESA v. 2.2	Pathogen: clinical or host-associated	CDC	NULL	USA	NULL
1556	Newport	PRJNA230403	CDC	Contig	119677	4719648	69	SKESA v. 2.2	Pathogen: clinical or host-associated	CDC	NULL	USA	NULL
1557	Montevideo	PRJNA230403	CDC	Contig	214056	4524790	46	SKESA v. 2.2	Pathogen: clinical or host-associated	CDC	NULL	USA	NULL
1558	I 1,4,[5],12:i:-	PRJNA230403	CDC	Contig	238457	4947451	65	SKESA v. 2.2	Pathogen: clinical or host-associated	CDC	NULL	USA	NULL
1559	Enteritidis	PRJNA230403	CDC	Contig	155364	4721758	62	SKESA v. 2.2	Pathogen: clinical or host-associated	CDC	NULL	USA	NULL
1560	Newport	PRJNA230403	CDC	Contig	371162	4729403	35	SKESA v. 2.2	Pathogen: clinical or host-associated	CDC	NULL	USA	NULL
1561	I 1,4,[5],12:i:-	PRJNA230403	CDC	Contig	79873	4985555	135	SKESA v. 2.2	Pathogen: clinical or host-associated	CDC	NULL	USA	NULL
1562	Javiana	PRJNA230403	CDC	Contig	133860	4621107	62	SKESA v. 2.2	Pathogen: clinical or host-associated	CDC	NULL	USA	NULL
1563	Javiana	PRJNA230403	CDC	Contig	194068	4564253	50	SKESA v. 2.2	Pathogen: clinical or host-associated	CDC	NULL	USA	NULL
1564	Newport	PRJNA230403	CDC	Contig	504039	4732976	28	SKESA v. 2.2	Pathogen: clinical or host-associated	CDC	NULL	USA	NULL
1565	Thompson	PRJNA230403	CDC	Contig	712934	4739767	21	SKESA v. 2.2	Pathogen: clinical or host-associated	CDC	NULL	USA	NULL
1566	Enteritidis	PRJNA230403	CDC	Contig	284388	4726705	40	SKESA v. 2.2	Pathogen: clinical or host-associated	CDC	NULL	USA	NULL
1567	Oranienburg	PRJNA230403	CDC	Contig	174887	4609269	63	SKESA v. 2.2	Pathogen: clinical or host-associated	CDC	NULL	USA	NULL
1568	Newport	PRJNA230403	CDC	Contig	67899	4714920	127	SKESA v. 2.2	Pathogen: clinical or host-associated	CDC	NULL	USA	NULL
1569	Newport	PRJNA230403	CDC	Contig	405248	4731588	34	SKESA v. 2.2	Pathogen: clinical or host-associated	CDC	NULL	USA	NULL
1570	Cerro	PRJNA242847	FDA	Contig	107853	4623622	97	SKESA v. 2.2	Pathogen: environmental/food/other	USDA-FSIS	2018	USA:TX	comminuted beef
1571	Thompson	PRJNA230403	CDC	Contig	521119	4777290	24	SKESA v. 2.2	Pathogen: clinical or host-associated	CDC	NULL	USA	NULL
1572	Mbandaka	PRJNA242847	FDA	Contig	115914	4849105	79	SKESA v. 2.2	Pathogen: environmental/food/other	USDA-FSIS	2018	USA:NE	comminuted beef
1573	Cerro	PRJNA242847	FDA	Contig	88945	4785584	96	SKESA v. 2.2	Pathogen: environmental/food/other	USDA-FSIS	2018	USA:IL	comminuted beef
1574	Typhimurium	PRJNA230403	CDC	Contig	86968	5040723	102	SKESA v. 2.2	Pathogen: clinical or host-associated	CDC	NULL	USA	NULL
1575	Thompson	PRJNA230403	CDC	Contig	74301	4660162	114	SKESA v. 2.2	Pathogen: clinical or host-associated	CDC	NULL	USA	NULL
1576	Enteritidis	PRJNA230403	CDC	Contig	478498	4725993	24	SKESA v. 2.2	Pathogen: clinical or host-associated	CDC	NULL	USA	NULL
1577	Enteritidis	PRJNA230403	CDC	Contig	143088	4757097	68	SKESA v. 2.2	Pathogen: clinical or host-associated	CDC	NULL	USA	NULL
1578	Oranienburg	PRJNA230403	CDC	Contig	80092	4600606	126	SKESA v. 2.2	Pathogen: clinical or host-associated	CDC	NULL	USA	NULL
1579	Enteritidis	PRJNA230403	CDC	Contig	197835	4722347	47	SKESA v. 2.2	Pathogen: clinical or host-associated	CDC	NULL	USA	NULL
1580	Typhimurium	PRJNA230403	CDC	Contig	212357	4925511	55	SKESA v. 2.2	Pathogen: clinical or host-associated	CDC	NULL	USA	NULL
1581	Oranienburg	PRJNA230403	CDC	Contig	88634	4557383	106	SKESA v. 2.2	Pathogen: clinical or host-associated	CDC	NULL	USA	NULL
1582	Typhimurium	PRJNA230403	CDC	Contig	377051	4863263	41	SKESA v. 2.2	Pathogen: clinical or host-associated	CDC	NULL	USA	NULL
1583	I 1,4,[5],12:i:-	PRJNA230403	CDC	Contig	282835	4959951	59	SKESA v. 2.2	Pathogen: clinical or host-associated	CDC	NULL	USA	NULL
1584	Enteritidis	PRJNA230403	CDC	Contig	246349	4691899	40	SKESA v. 2.2	Pathogen: clinical or host-associated	CDC	NULL	USA	NULL
1585	Newport	PRJNA230403	CDC	Contig	62376	4600622	128	SKESA v. 2.2	Pathogen: clinical or host-associated	CDC	NULL	USA	NULL
1586	Saintpaul	PRJNA230403	CDC	Contig	250054	4702081	44	SKESA v. 2.2	Pathogen: clinical or host-associated	CDC	NULL	USA	NULL
1587	Saintpaul	PRJNA230403	CDC	Contig	86499	4729375	103	SKESA v. 2.2	Pathogen: clinical or host-associated	CDC	NULL	USA	NULL
1588	Typhimurium	PRJNA230403	CDC	Contig	101167	4790287	101	SKESA v. 2.2	Pathogen: clinical or host-associated	CDC	NULL	USA	NULL
1589	Bareilly	PRJNA230403	CDC	Contig	305250	4846709	44	SKESA v. 2.2	Pathogen: clinical or host-associated	CDC	NULL	USA	NULL
1590	Newport	PRJNA230403	CDC	Contig	113373	4721940	79	SKESA v. 2.2	Pathogen: clinical or host-associated	CDC	NULL	USA	NULL
1591	Senftenberg	PRJNA242847	FDA	Contig	420743	4781412	38	SKESA v. 2.2	Pathogen: environmental/food/other	USDA-FSIS	2019	USA:MN	product-raw-intact-beef
1592	Newport	PRJNA230403	CDC	Contig	48895	4786035	189	SKESA v. 2.2	Pathogen: clinical or host-associated	CDC	NULL	USA	NULL
1593	Panama	PRJNA230403	CDC	Contig	263606	4662623	36	SKESA v. 2.2	Pathogen: clinical or host-associated	CDC	NULL	USA	NULL
1594	Typhimurium	PRJNA230403	CDC	Contig	238424	4936044	48	SKESA v. 2.2	Pathogen: clinical or host-associated	CDC	NULL	USA	NULL
1595	Meleagridis	PRJNA230403	CDC	Contig	402735	5105678	40	SKESA v. 2.2	Pathogen: clinical or host-associated	CDC	NULL	USA	NULL
1596	Javiana	PRJNA230403	CDC	Contig	328857	4684231	31	SKESA v. 2.2	Pathogen: clinical or host-associated	CDC	NULL	USA	NULL
1597	Newport	PRJNA230403	CDC	Contig	664906	4862869	30	SKESA v. 2.2	Pathogen: clinical or host-associated	CDC	NULL	USA	NULL
1598	Thompson	PRJNA230403	CDC	Contig	520784	4669389	20	SKESA v. 2.2	Pathogen: clinical or host-associated	CDC	NULL	USA	NULL
1599	Enteritidis	PRJNA230403	CDC	Contig	489858	4726930	27	SKESA v. 2.2	Pathogen: clinical or host-associated	CDC	NULL	USA	NULL
1600	Berta	PRJNA230403	CDC	Contig	388092	4762042	42	SKESA v. 2.2	Pathogen: clinical or host-associated	CDC	NULL	USA	NULL
1601	Typhimurium	PRJNA230403	CDC	Contig	159548	4907498	64	SKESA v. 2.2	Pathogen: clinical or host-associated	CDC	NULL	USA	NULL
1602	Javiana	PRJNA230403	CDC	Contig	392324	4806990	56	SKESA v. 2.2	Pathogen: clinical or host-associated	CDC	NULL	USA	NULL
1603	Infantis	PRJNA230403	CDC	Contig	219416	4759451	69	SKESA v. 2.2	Pathogen: clinical or host-associated	CDC	NULL	USA	NULL
1604	Saintpaul	PRJNA230403	CDC	Contig	63030	4716275	132	SKESA v. 2.2	Pathogen: clinical or host-associated	CDC	NULL	USA	NULL
1605	Berta	PRJNA230403	CDC	Contig	237716	4725690	41	SKESA v. 2.2	Pathogen: clinical or host-associated	CDC	NULL	USA	NULL
1606	I 1,4,[5],12:i:-	PRJNA230403	CDC	Contig	282835	4929798	60	SKESA v. 2.2	Pathogen: clinical or host-associated	CDC	NULL	USA	NULL
1607	Montevideo	PRJNA230403	CDC	Contig	152587	4684369	52	SKESA v. 2.2	Pathogen: clinical or host-associated	CDC	NULL	USA	NULL
1608	Enteritidis	PRJNA230403	CDC	Contig	72175	4703072	131	SKESA v. 2.2	Pathogen: clinical or host-associated	CDC	NULL	USA	NULL
1609	Berta	PRJNA230403	CDC	Contig	380131	4775641	40	SKESA v. 2.2	Pathogen: clinical or host-associated	CDC	NULL	USA	NULL
1610	Typhimurium	PRJNA230403	CDC	Contig	425372	4687108	35	SKESA v. 2.2	Pathogen: clinical or host-associated	CDC	NULL	USA	NULL
1611	Newport	PRJNA230403	CDC	Contig	70019	4810325	127	SKESA v. 2.2	Pathogen: clinical or host-associated	CDC	NULL	USA	NULL
1612	Newport	PRJNA230403	CDC	Contig	72246	4808025	134	SKESA v. 2.2	Pathogen: clinical or host-associated	CDC	NULL	USA	NULL
1613	Braenderup	PRJNA230403	CDC	Contig	65597	4675947	117	SKESA v. 2.2	Pathogen: clinical or host-associated	CDC	NULL	USA	NULL
1614	Give	PRJNA230403	CDC	Contig	423801	4665637	22	SKESA v. 2.2	Pathogen: clinical or host-associated	CDC	NULL	USA	NULL
1615	Newport	PRJNA230403	CDC	Contig	221533	4855806	63	SKESA v. 2.2	Pathogen: clinical or host-associated	CDC	NULL	USA	NULL
1616	Javiana	PRJNA230403	CDC	Contig	647585	4572769	23	SKESA v. 2.2	Pathogen: clinical or host-associated	CDC	NULL	USA	NULL
1617	Schwarzengrund	PRJNA230403	CDC	Contig	184688	4925740	55	SKESA v. 2.2	Pathogen: clinical or host-associated	CDC	NULL	USA	NULL
1618	Oranienburg	PRJNA230403	CDC	Contig	306708	4787823	31	SKESA v. 2.2	Pathogen: clinical or host-associated	CDC	NULL	USA	NULL
1619	Newport	PRJNA230403	CDC	Contig	466821	4828514	33	SKESA v. 2.2	Pathogen: clinical or host-associated	CDC	NULL	USA	NULL
1620	Oranienburg	PRJNA292666	FDA	Contig	379365	4613253	27	SKESA v. 2.2	Pathogen: environmental/food/other	USDA-FSIS	2019	USA:CA	animal-cattle-beef cow
1621	Montevideo	PRJNA230403	CDC	Contig	131944	4588927	76	SKESA v. 2.2	Pathogen: clinical or host-associated	CDC	NULL	USA	NULL
1622	Newport	PRJNA230403	CDC	Contig	291326	4724887	35	SKESA v. 2.2	Pathogen: clinical or host-associated	CDC	NULL	USA	NULL
1623	Newport	PRJNA230403	CDC	Contig	133141	4725775	70	SKESA v. 2.2	Pathogen: clinical or host-associated	CDC	NULL	USA	NULL
1624	Newport	PRJNA230403	CDC	Contig	723706	4833714	34	SKESA v. 2.2	Pathogen: clinical or host-associated	CDC	NULL	USA	NULL
1625	Oranienburg	PRJNA230403	CDC	Contig	71618	4535723	128	SKESA v. 2.2	Pathogen: clinical or host-associated	CDC	NULL	USA	NULL
1626	Thompson	PRJNA230403	CDC	Contig	419901	4747727	28	SKESA v. 2.2	Pathogen: clinical or host-associated	CDC	NULL	USA	NULL
1627	Newport	PRJNA230403	CDC	Contig	380788	4678107	25	SKESA v. 2.2	Pathogen: clinical or host-associated	CDC	NULL	USA	NULL
1628	Enteritidis	PRJNA230403	CDC	Contig	321575	4699060	31	SKESA v. 2.2	Pathogen: clinical or host-associated	CDC	NULL	USA	NULL
1629	Enteritidis	PRJNA230403	CDC	Contig	48785	4656767	199	SKESA v. 2.2	Pathogen: clinical or host-associated	CDC	NULL	USA	NULL
1630	Saintpaul	PRJNA230403	CDC	Contig	52487	4664249	176	SKESA v. 2.2	Pathogen: clinical or host-associated	CDC	NULL	USA	NULL
1631	Enteritidis	PRJNA230403	CDC	Contig	69135	4705538	151	SKESA v. 2.2	Pathogen: clinical or host-associated	CDC	NULL	USA	NULL
1632	Javiana	PRJNA230403	CDC	Contig	193743	4546667	56	SKESA v. 2.2	Pathogen: clinical or host-associated	CDC	NULL	USA	NULL
1633	Saintpaul	PRJNA230403	CDC	Contig	219958	4850407	48	SKESA v. 2.2	Pathogen: clinical or host-associated	CDC	NULL	USA	NULL
1634	Mbandaka	PRJNA230403	CDC	Contig	363364	4716213	28	SKESA v. 2.2	Pathogen: clinical or host-associated	CDC	NULL	USA	NULL
1635	Newport	PRJNA230403	CDC	Contig	227428	4855889	49	SKESA v. 2.2	Pathogen: clinical or host-associated	CDC	NULL	USA	NULL
1636	Enteritidis	PRJNA230403	CDC	Contig	262806	4690813	40	SKESA v. 2.2	Pathogen: clinical or host-associated	CDC	NULL	USA	NULL
1637	Poona	PRJNA230403	CDC	Contig	269431	4915127	66	SKESA v. 2.2	Pathogen: clinical or host-associated	CDC	NULL	USA	NULL
1638	Infantis	PRJNA230403	CDC	Contig	269597	4982371	54	SKESA v. 2.2	Pathogen: clinical or host-associated	CDC	NULL	USA	NULL
1639	Dublin	PRJNA230403	CDC	Contig	60843	4923225	140	SKESA v. 2.2	Pathogen: clinical or host-associated	CDC	NULL	USA	NULL
1640	Newport	PRJNA230403	CDC	Contig	94051	4720186	114	SKESA v. 2.2	Pathogen: clinical or host-associated	CDC	NULL	USA	NULL
1641	Cerro	PRJNA292666	FDA	Contig	163639	4700824	62	SKESA v. 2.2	Pathogen: environmental/food/other	USDA-FSIS	2019	USA:SC	animal-cattle-beef cow
1642	Mbandaka	PRJNA242847	FDA	Contig	95898	4713913	98	SKESA v. 2.2	Pathogen: environmental/food/other	USDA-FSIS	2019	USA:GA	comminuted beef
1643	Reading	PRJNA230403	CDC	Contig	78789	4609530	110	SKESA v. 2.2	Pathogen: clinical or host-associated	CDC	NULL	USA	NULL
1644	Meleagridis	PRJNA242847	FDA	Contig	141131	4856808	74	SKESA v. 2.2	Pathogen: environmental/food/other	USDA-FSIS	2019	USA:ID	product-raw-intact-beef
1645	Cerro	PRJNA292666	FDA	Contig	65190	4694933	132	SKESA v. 2.2	Pathogen: environmental/food/other	USDA-FSIS	2019	USA:NY	animal-cattle-dairy cow
1646	I 1,4,[5],12:i:-	PRJNA230403	CDC	Contig	157709	5021594	94	SKESA v. 2.2	Pathogen: clinical or host-associated	CDC	NULL	USA	NULL
1647	Saintpaul	PRJNA230403	CDC	Contig	96928	4680081	92	SKESA v. 2.2	Pathogen: clinical or host-associated	CDC	NULL	USA	NULL
1648	Typhimurium	PRJNA230403	CDC	Contig	65297	4917276	149	SKESA v. 2.2	Pathogen: clinical or host-associated	CDC	NULL	USA	NULL
1649	Muenchen	PRJNA230403	CDC	Contig	69477	4697117	100	SKESA v. 2.2	Pathogen: clinical or host-associated	CDC	NULL	USA	NULL
1650	Typhimurium	PRJNA230403	CDC	Contig	98143	4802704	101	SKESA v. 2.2	Pathogen: clinical or host-associated	CDC	NULL	USA	NULL
1651	Enteritidis	PRJNA230403	CDC	Contig	93643	4755379	117	SKESA v. 2.2	Pathogen: clinical or host-associated	CDC	NULL	USA	NULL
1652	Muenchen	PRJNA230403	CDC	Contig	396660	4702550	29	SKESA v. 2.2	Pathogen: clinical or host-associated	CDC	NULL	USA	NULL
1653	Meleagridis	PRJNA242847	FDA	Contig	87011	4951671	110	SKESA v. 2.2	Pathogen: environmental/food/other	USDA-FSIS	2019	USA:UT	product-raw-intact-beef
1654	Newport	PRJNA230403	CDC	Contig	147328	4725622	58	SKESA v. 2.2	Pathogen: clinical or host-associated	CDC	NULL	USA	NULL
1655	Braenderup	PRJNA230403	CDC	Contig	56958	4678406	152	SKESA v. 2.2	Pathogen: clinical or host-associated	CDC	NULL	USA	NULL
1656	Infantis	PRJNA230403	CDC	Contig	114096	4992732	109	SKESA v. 2.2	Pathogen: clinical or host-associated	CDC	NULL	USA	NULL
1657	Enteritidis	PRJNA230403	CDC	Contig	478474	4668751	23	SKESA v. 2.2	Pathogen: clinical or host-associated	CDC	NULL	USA	NULL
1658	Enteritidis	PRJNA230403	CDC	Contig	318854	4693938	36	SKESA v. 2.2	Pathogen: clinical or host-associated	CDC	NULL	USA	NULL
1659	Newport	PRJNA230403	CDC	Contig	37847	4768306	252	SKESA v. 2.2	Pathogen: clinical or host-associated	CDC	NULL	USA	NULL
1660	Newport	PRJNA230403	CDC	Contig	68819	4724128	156	SKESA v. 2.2	Pathogen: clinical or host-associated	CDC	NULL	USA	NULL
1661	Enteritidis	PRJNA230403	CDC	Contig	52725	4663047	192	SKESA v. 2.2	Pathogen: clinical or host-associated	CDC	NULL	USA	NULL
1662	Newport	PRJNA242847	FDA	Contig	113277	5040816	86	SKESA v. 2.2	Pathogen: environmental/food/other	USDA-FSIS	2019	USA:ID	product-raw-intact-beef
1663	Typhimurium	PRJNA230403	CDC	Contig	349474	4662356	30	SKESA v. 2.2	Pathogen: clinical or host-associated	CDC	NULL	USA	NULL
1664	Enteritidis	PRJNA230403	CDC	Contig	49985	4662046	196	SKESA v. 2.2	Pathogen: clinical or host-associated	CDC	NULL	USA	NULL
1665	I 1,4,[5],12:i:-	PRJNA230403	CDC	Contig	32737	4882574	284	SKESA v. 2.2	Pathogen: clinical or host-associated	CDC	NULL	USA	NULL
1666	I 1,4,[5],12:b:-	PRJNA230403	CDC	Contig	242414	4707927	39	SKESA v. 2.2	Pathogen: clinical or host-associated	CDC	NULL	USA	NULL
1667	Montevideo	PRJNA230403	CDC	Contig	66792	4694174	157	SKESA v. 2.2	Pathogen: clinical or host-associated	CDC	NULL	USA	NULL
1668	Newport	PRJNA230403	CDC	Contig	52521	4670699	183	SKESA v. 2.2	Pathogen: clinical or host-associated	CDC	NULL	USA	NULL
1669	Give	PRJNA230403	CDC	Contig	427600	4646548	24	SKESA v. 2.2	Pathogen: clinical or host-associated	CDC	NULL	USA	NULL
1670	Enteritidis	PRJNA230403	CDC	Contig	489531	4700118	24	SKESA v. 2.2	Pathogen: clinical or host-associated	CDC	NULL	USA	NULL
1671	Agona	PRJNA230403	CDC	Contig	308109	4811302	36	SKESA v. 2.2	Pathogen: clinical or host-associated	CDC	NULL	USA	NULL
1672	Newport	PRJNA230403	CDC	Contig	524883	4727250	32	SKESA v. 2.2	Pathogen: clinical or host-associated	CDC	NULL	USA	NULL
1673	Newport	PRJNA230403	CDC	Contig	608226	4860869	39	SKESA v. 2.2	Pathogen: clinical or host-associated	CDC	NULL	USA	NULL
1674	Newport	PRJNA230403	CDC	Contig	371172	4726068	34	SKESA v. 2.2	Pathogen: clinical or host-associated	CDC	NULL	USA	NULL
1675	Newport	PRJNA230403	CDC	Contig	209503	4716270	43	SKESA v. 2.2	Pathogen: clinical or host-associated	CDC	NULL	USA	NULL
1676	Javiana	PRJNA230403	CDC	Contig	209511	4538107	53	SKESA v. 2.2	Pathogen: clinical or host-associated	CDC	NULL	USA	NULL
1677	Bareilly	PRJNA230403	CDC	Contig	70603	4823058	136	SKESA v. 2.2	Pathogen: clinical or host-associated	CDC	NULL	USA	NULL
1678	Newport	PRJNA230403	CDC	Contig	97733	4804743	76	SKESA v. 2.2	Pathogen: clinical or host-associated	CDC	NULL	USA	NULL
1679	I 1,4,[5],12:i:-	PRJNA230403	CDC	Contig	199242	4879650	45	SKESA v. 2.2	Pathogen: clinical or host-associated	CDC	NULL	USA	NULL
1680	Schwarzengrund	PRJNA230403	CDC	Contig	241047	4755200	45	SKESA v. 2.2	Pathogen: clinical or host-associated	CDC	NULL	USA	NULL
1681	Typhimurium	PRJNA230403	CDC	Contig	161127	4834658	72	SKESA v. 2.2	Pathogen: clinical or host-associated	CDC	NULL	USA	NULL
1682	Schwarzengrund	PRJNA230403	CDC	Contig	287946	4764458	40	SKESA v. 2.2	Pathogen: clinical or host-associated	CDC	NULL	USA	NULL
1683	Infantis	PRJNA230403	CDC	Contig	53791	4618581	161	SKESA v. 2.2	Pathogen: clinical or host-associated	CDC	NULL	USA	NULL
1684	Enteritidis	PRJNA230403	CDC	Contig	401033	4694463	32	SKESA v. 2.2	Pathogen: clinical or host-associated	CDC	NULL	USA	NULL
1685	Enteritidis	PRJNA230403	CDC	Contig	478788	4730107	29	SKESA v. 2.2	Pathogen: clinical or host-associated	CDC	NULL	USA	NULL
1686	Infantis	PRJNA230403	CDC	Contig	245651	5030464	62	SKESA v. 2.2	Pathogen: clinical or host-associated	CDC	NULL	USA	NULL
1687	Berta	PRJNA230403	CDC	Contig	51492	4745312	180	SKESA v. 2.2	Pathogen: clinical or host-associated	CDC	NULL	USA	NULL
1688	Newport	PRJNA230403	CDC	Contig	543164	4730926	34	SKESA v. 2.2	Pathogen: clinical or host-associated	CDC	NULL	USA	NULL
1689	Newport	PRJNA230403	CDC	Contig	504039	4729368	29	SKESA v. 2.2	Pathogen: clinical or host-associated	CDC	NULL	USA	NULL
1690	Newport	PRJNA230403	CDC	Contig	395896	4726156	47	SKESA v. 2.2	Pathogen: clinical or host-associated	CDC	NULL	USA	NULL
1691	Newport	PRJNA230403	CDC	Contig	221473	4728504	49	SKESA v. 2.2	Pathogen: clinical or host-associated	CDC	NULL	USA	NULL
1692	Newport	PRJNA230403	CDC	Contig	284723	4993741	59	SKESA v. 2.2	Pathogen: clinical or host-associated	CDC	NULL	USA	NULL
1693	Newport	PRJNA230403	CDC	Contig	73287	4845532	130	SKESA v. 2.2	Pathogen: clinical or host-associated	CDC	NULL	USA	NULL
1694	Montevideo	PRJNA242847	FDA	Contig	225447	4521569	37	SKESA v. 2.2	Pathogen: environmental/food/other	USDA-FSIS	2018	USA:AZ	comminuted beef
1695	Newport	PRJNA230403	CDC	Contig	443416	4730868	31	SKESA v. 2.2	Pathogen: clinical or host-associated	CDC	NULL	USA	NULL
1696	Newport	PRJNA230403	CDC	Contig	723691	4730495	28	SKESA v. 2.2	Pathogen: clinical or host-associated	CDC	NULL	USA	NULL
1697	Newport	PRJNA230403	CDC	Contig	47368	4742855	217	SKESA v. 2.2	Pathogen: clinical or host-associated	CDC	NULL	USA	NULL
1698	Newport	PRJNA230403	CDC	Contig	190901	4741090	48	SKESA v. 2.2	Pathogen: clinical or host-associated	CDC	NULL	USA	NULL
1699	Enteritidis	PRJNA230403	CDC	Contig	490150	4692389	27	SKESA v. 2.2	Pathogen: clinical or host-associated	CDC	NULL	USA	NULL
1700	Montevideo	PRJNA230403	CDC	Contig	243654	5028090	47	SKESA v. 2.2	Pathogen: clinical or host-associated	CDC	NULL	USA	NULL
1701	Newport	PRJNA230403	CDC	Contig	723691	4731407	28	SKESA v. 2.2	Pathogen: clinical or host-associated	CDC	NULL	USA	NULL
1702	Newport	PRJNA230403	CDC	Contig	58523	4712884	164	SKESA v. 2.2	Pathogen: clinical or host-associated	CDC	NULL	USA	NULL
1703	Newport	PRJNA230403	CDC	Contig	48980	4836095	226	SKESA v. 2.2	Pathogen: clinical or host-associated	CDC	NULL	USA	NULL
1704	Oranienburg	PRJNA292666	FDA	Contig	382356	4605230	28	SKESA v. 2.2	Pathogen: environmental/food/other	USDA-FSIS	2018	USA:KS	animal-cattle-heifer
1705	Newport	PRJNA230403	CDC	Contig	131913	4725891	75	SKESA v. 2.2	Pathogen: clinical or host-associated	CDC	NULL	USA	NULL
1706	Uganda	PRJNA292666	FDA	Contig	89602	4753626	109	SKESA v. 2.2	Pathogen: environmental/food/other	USDA-FSIS	2018	USA:MI	animal-cattle-dairy cow
1707	Newport	PRJNA230403	CDC	Contig	704669	4725729	23	SKESA v. 2.2	Pathogen: clinical or host-associated	CDC	NULL	USA	NULL
1708	Mississippi	PRJNA230403	CDC	Contig	92600	4641079	100	SKESA v. 2.2	Pathogen: clinical or host-associated	CDC	NULL	USA	NULL
1709	Berta	PRJNA230403	CDC	Contig	91058	4949032	118	SKESA v. 2.2	Pathogen: clinical or host-associated	CDC	NULL	USA	NULL
1710	Typhimurium	PRJNA230403	CDC	Contig	83966	4918048	100	SKESA v. 2.2	Pathogen: clinical or host-associated	CDC	NULL	USA	NULL
1711	I 1,4,[5],12:i:-	PRJNA230403	CDC	Contig	130021	4932390	80	SKESA v. 2.2	Pathogen: clinical or host-associated	CDC	NULL	USA	NULL
1712	Newport	PRJNA230403	CDC	Contig	728990	4731126	21	SKESA v. 2.2	Pathogen: clinical or host-associated	CDC	NULL	USA	NULL
1713	Infantis	PRJNA230403	CDC	Contig	95937	4669290	79	SKESA v. 2.2	Pathogen: clinical or host-associated	CDC	NULL	USA	NULL
1714	Newport	PRJNA230403	CDC	Contig	411183	4857922	31	SKESA v. 2.2	Pathogen: clinical or host-associated	CDC	NULL	USA	NULL
1715	Mississippi	PRJNA230403	CDC	Contig	221078	4685082	48	SKESA v. 2.2	Pathogen: clinical or host-associated	CDC	NULL	USA	NULL
1716	I 1,4,[5],12:i:-	PRJNA230403	CDC	Contig	59261	5063603	151	SKESA v. 2.2	Pathogen: clinical or host-associated	CDC	NULL	USA	NULL
1717	Braenderup	PRJNA230403	CDC	Contig	132364	4673801	64	SKESA v. 2.2	Pathogen: clinical or host-associated	CDC	NULL	USA	NULL
1718	Typhimurium	PRJNA230403	CDC	Contig	51932	4848015	160	SKESA v. 2.2	Pathogen: clinical or host-associated	CDC	NULL	USA	NULL
1719	I 1,4,[5],12:i:-	PRJNA230403	CDC	Contig	149813	5067594	69	SKESA v. 2.2	Pathogen: clinical or host-associated	CDC	NULL	USA	NULL
1720	Typhimurium	PRJNA230403	CDC	Contig	210746	4791090	46	SKESA v. 2.2	Pathogen: clinical or host-associated	CDC	NULL	USA	NULL
1721	Uganda	PRJNA230403	CDC	Contig	705054	4883349	22	SKESA v. 2.2	Pathogen: clinical or host-associated	CDC	NULL	USA	NULL
1722	Newport	PRJNA230403	CDC	Contig	407877	4824798	33	SKESA v. 2.2	Pathogen: clinical or host-associated	CDC	NULL	USA	NULL
1723	Newport	PRJNA230403	CDC	Contig	704659	4729484	32	SKESA v. 2.2	Pathogen: clinical or host-associated	CDC	NULL	USA	NULL
1724	Newport	PRJNA230403	CDC	Contig	83692	4680604	137	SKESA v. 2.2	Pathogen: clinical or host-associated	CDC	NULL	USA	NULL
1725	I 1,4,[5],12:i:-	PRJNA230403	CDC	Contig	56671	4833470	152	SKESA v. 2.2	Pathogen: clinical or host-associated	CDC	NULL	USA	NULL
1726	I 1,4,[5],12:b:-	PRJNA230403	CDC	Contig	159551	4662596	55	SKESA v. 2.2	Pathogen: clinical or host-associated	CDC	NULL	USA	NULL
1727	Saintpaul	PRJNA230403	CDC	Contig	49032	5320814	221	SKESA v. 2.2	Pathogen: clinical or host-associated	CDC	NULL	USA	NULL
1728	Montevideo	PRJNA230403	CDC	Contig	85618	4589142	95	SKESA v. 2.2	Pathogen: clinical or host-associated	CDC	NULL	USA	NULL
1729	Newport	PRJNA230403	CDC	Contig	453007	4733098	27	SKESA v. 2.2	Pathogen: clinical or host-associated	CDC	NULL	USA	NULL
1730	Newport	PRJNA230403	CDC	Contig	136029	4799377	74	SKESA v. 2.2	Pathogen: clinical or host-associated	CDC	NULL	USA	NULL
1731	Newport	PRJNA230403	CDC	Contig	231101	4724140	49	SKESA v. 2.2	Pathogen: clinical or host-associated	CDC	NULL	USA	NULL
1732	Newport	PRJNA230403	CDC	Contig	101169	4707495	98	SKESA v. 2.2	Pathogen: clinical or host-associated	CDC	NULL	USA	NULL
1733	Typhimurium	PRJNA230403	CDC	Contig	79034	4994765	128	SKESA v. 2.2	Pathogen: clinical or host-associated	CDC	NULL	USA	NULL
1734	Newport	PRJNA230403	CDC	Contig	88238	4741720	130	SKESA v. 2.2	Pathogen: clinical or host-associated	CDC	NULL	USA	NULL
1735	Newport	PRJNA230403	CDC	Contig	200652	4729591	44	SKESA v. 2.2	Pathogen: clinical or host-associated	CDC	NULL	USA	NULL
1736	Newport	PRJNA230403	CDC	Contig	401946	4730126	33	SKESA v. 2.2	Pathogen: clinical or host-associated	CDC	NULL	USA	NULL
1737	Newport	PRJNA230403	CDC	Contig	504039	4730751	31	SKESA v. 2.2	Pathogen: clinical or host-associated	CDC	NULL	USA	NULL
1738	Mississippi	PRJNA230403	CDC	Contig	121875	4590836	76	SKESA v. 2.2	Pathogen: clinical or host-associated	CDC	NULL	USA	NULL
1739	Newport	PRJNA230403	CDC	Contig	86628	4714628	100	SKESA v. 2.2	Pathogen: clinical or host-associated	CDC	NULL	USA	NULL
1740	Enteritidis	PRJNA230403	CDC	Contig	58183	4697753	172	SKESA v. 2.2	Pathogen: clinical or host-associated	CDC	NULL	USA	NULL
1741	Newport	PRJNA230403	CDC	Contig	424799	4725478	34	SKESA v. 2.2	Pathogen: clinical or host-associated	CDC	NULL	USA	NULL
1742	Mississippi	PRJNA230403	CDC	Contig	59477	4584629	141	SKESA v. 2.2	Pathogen: clinical or host-associated	CDC	NULL	USA	NULL
1743	Newport	PRJNA230403	CDC	Contig	77746	4713933	121	SKESA v. 2.2	Pathogen: clinical or host-associated	CDC	NULL	USA	NULL
1744	Newport	PRJNA230403	CDC	Contig	447113	4727295	30	SKESA v. 2.2	Pathogen: clinical or host-associated	CDC	NULL	USA	NULL
1745	Thompson	PRJNA230403	CDC	Contig	197656	4659651	51	SKESA v. 2.2	Pathogen: clinical or host-associated	CDC	NULL	USA	NULL
1746	Newport	PRJNA230403	CDC	Contig	373028	4730800	35	SKESA v. 2.2	Pathogen: clinical or host-associated	CDC	NULL	USA	NULL
1747	Berta	PRJNA230403	CDC	Contig	266704	4726382	27	SKESA v. 2.2	Pathogen: clinical or host-associated	CDC	NULL	USA	NULL
1748	Typhimurium	PRJNA230403	CDC	Contig	180006	4837731	73	SKESA v. 2.2	Pathogen: clinical or host-associated	CDC	NULL	USA	NULL
1749	Enteritidis	PRJNA230403	CDC	Contig	406778	4692416	31	SKESA v. 2.2	Pathogen: clinical or host-associated	CDC	NULL	USA	NULL
1750	Thompson	PRJNA230403	CDC	Contig	148047	4798070	58	SKESA v. 2.2	Pathogen: clinical or host-associated	CDC	NULL	USA	NULL
1751	Newport	PRJNA230403	CDC	Contig	123760	4825474	87	SKESA v. 2.2	Pathogen: clinical or host-associated	CDC	NULL	USA	NULL
1752	Infantis	PRJNA230403	CDC	Contig	127110	4758315	71	SKESA v. 2.2	Pathogen: clinical or host-associated	CDC	NULL	USA	NULL
1753	Javiana	PRJNA230403	CDC	Contig	557223	4587619	23	SKESA v. 2.2	Pathogen: clinical or host-associated	CDC	NULL	USA	NULL
1754	Newport	PRJNA230403	CDC	Contig	142574	4812623	55	SKESA v. 2.2	Pathogen: clinical or host-associated	CDC	NULL	USA	NULL
1755	Enteritidis	PRJNA230403	CDC	Contig	112181	4638843	87	SKESA v. 2.2	Pathogen: clinical or host-associated	CDC	NULL	USA	NULL
1756	Newport	PRJNA230403	CDC	Contig	323538	4729630	36	SKESA v. 2.2	Pathogen: clinical or host-associated	CDC	NULL	USA	NULL
1757	Newport	PRJNA230403	CDC	Contig	79379	4715267	127	SKESA v. 2.2	Pathogen: clinical or host-associated	CDC	NULL	USA	NULL
1758	Newport	PRJNA230403	CDC	Contig	101484	4719499	101	SKESA v. 2.2	Pathogen: clinical or host-associated	CDC	NULL	USA	NULL
1759	Enteritidis	PRJNA230403	CDC	Contig	167933	4691006	66	SKESA v. 2.2	Pathogen: clinical or host-associated	CDC	NULL	USA	NULL
1760	Newport	PRJNA230403	CDC	Contig	264417	4766239	43	SKESA v. 2.2	Pathogen: clinical or host-associated	CDC	NULL	USA	NULL
1761	Newport	PRJNA230403	CDC	Contig	56724	4730452	170	SKESA v. 2.2	Pathogen: clinical or host-associated	CDC	NULL	USA	NULL
1762	Infantis	PRJNA230403	CDC	Contig	84751	4966544	118	SKESA v. 2.2	Pathogen: clinical or host-associated	CDC	NULL	USA	NULL
1763	Newport	PRJNA230403	CDC	Contig	504039	4724813	25	SKESA v. 2.2	Pathogen: clinical or host-associated	CDC	NULL	USA	NULL
1764	Newport	PRJNA230403	CDC	Contig	99687	4720766	101	SKESA v. 2.2	Pathogen: clinical or host-associated	CDC	NULL	USA	NULL
1765	Newport	PRJNA230403	CDC	Contig	300159	4725722	47	SKESA v. 2.2	Pathogen: clinical or host-associated	CDC	NULL	USA	NULL
1766	Newport	PRJNA230403	CDC	Contig	251487	4729192	40	SKESA v. 2.2	Pathogen: clinical or host-associated	CDC	NULL	USA	NULL
1767	Javiana	PRJNA230403	CDC	Contig	394076	4581391	24	SKESA v. 2.2	Pathogen: clinical or host-associated	CDC	NULL	USA	NULL
1768	Newport	PRJNA230403	CDC	Contig	180114	4723778	42	SKESA v. 2.2	Pathogen: clinical or host-associated	CDC	NULL	USA	NULL
1769	Newport	PRJNA230403	CDC	Contig	349495	4727745	36	SKESA v. 2.2	Pathogen: clinical or host-associated	CDC	NULL	USA	NULL
1770	Enteritidis	PRJNA230403	CDC	Contig	478474	4725849	27	SKESA v. 2.2	Pathogen: clinical or host-associated	CDC	NULL	USA	NULL
1771	Mississippi	PRJNA230403	CDC	Contig	210274	4598512	53	SKESA v. 2.2	Pathogen: clinical or host-associated	CDC	NULL	USA	NULL
1772	Newport	PRJNA230403	CDC	Contig	275980	4725314	35	SKESA v. 2.2	Pathogen: clinical or host-associated	CDC	NULL	USA	NULL
1773	Newport	PRJNA230403	CDC	Contig	146316	4724097	73	SKESA v. 2.2	Pathogen: clinical or host-associated	CDC	NULL	USA	NULL
1774	Newport	PRJNA230403	CDC	Contig	677619	4730477	31	SKESA v. 2.2	Pathogen: clinical or host-associated	CDC	NULL	USA	NULL
1775	Mississippi	PRJNA230403	CDC	Contig	194668	4733069	65	SKESA v. 2.2	Pathogen: clinical or host-associated	CDC	NULL	USA	NULL
1776	Montevideo	PRJNA230403	CDC	Contig	463980	4941666	27	SKESA v. 2.2	Pathogen: clinical or host-associated	CDC	NULL	USA	NULL
1777	Panama	PRJNA230403	CDC	Contig	226225	4583389	41	SKESA v. 2.2	Pathogen: clinical or host-associated	CDC	NULL	USA	NULL
1778	Typhimurium	PRJNA230403	CDC	Contig	199241	4924839	51	SKESA v. 2.2	Pathogen: clinical or host-associated	CDC	NULL	USA	NULL
1779	Newport	PRJNA230403	CDC	Contig	648449	4727456	33	SKESA v. 2.2	Pathogen: clinical or host-associated	CDC	NULL	USA	NULL
1780	Enteritidis	PRJNA230403	CDC	Contig	240557	4680868	48	SKESA v. 2.2	Pathogen: clinical or host-associated	CDC	NULL	USA	NULL
1781	Javiana	PRJNA230403	CDC	Contig	653394	4567617	40	SKESA v. 2.2	Pathogen: clinical or host-associated	CDC	NULL	USA	NULL
1782	Bareilly	PRJNA230403	CDC	Contig	393031	4660791	33	SKESA v. 2.2	Pathogen: clinical or host-associated	CDC	NULL	USA	NULL
1783	Senftenberg	PRJNA292666	FDA	Contig	281676	4783720	59	SKESA v. 2.2	Pathogen: environmental/food/other	USDA-FSIS	2018	USA:KS	animal-cattle-steer
1784	Muenchen	PRJNA230403	CDC	Contig	336495	5154745	61	SKESA v. 2.2	Pathogen: clinical or host-associated	CDC	NULL	USA	NULL
1785	Newport	PRJNA230403	CDC	Contig	88478	4718360	113	SKESA v. 2.2	Pathogen: clinical or host-associated	CDC	NULL	USA	NULL
1786	Javiana	PRJNA230403	CDC	Contig	389881	4652201	31	SKESA v. 2.2	Pathogen: clinical or host-associated	CDC	NULL	USA	NULL
1787	Newport	PRJNA230403	CDC	Contig	143972	4806151	65	SKESA v. 2.2	Pathogen: clinical or host-associated	CDC	NULL	USA	NULL
1788	Enteritidis	PRJNA230403	CDC	Contig	435211	4694844	25	SKESA v. 2.2	Pathogen: clinical or host-associated	CDC	NULL	USA	NULL
1789	Braenderup	PRJNA230403	CDC	Contig	496516	4696001	22	SKESA v. 2.2	Pathogen: clinical or host-associated	CDC	NULL	USA	NULL
1790	Typhimurium	PRJNA230403	CDC	Contig	208620	4809689	57	SKESA v. 2.2	Pathogen: clinical or host-associated	CDC	NULL	USA	NULL
1791	Newport	PRJNA230403	CDC	Contig	306578	4729355	34	SKESA v. 2.2	Pathogen: clinical or host-associated	CDC	NULL	USA	NULL
1792	Newport	PRJNA230403	CDC	Contig	424799	4729546	30	SKESA v. 2.2	Pathogen: clinical or host-associated	CDC	NULL	USA	NULL
1793	Newport	PRJNA230403	CDC	Contig	321905	4897840	54	SKESA v. 2.2	Pathogen: clinical or host-associated	CDC	NULL	USA	NULL
1794	Javiana	PRJNA230403	CDC	Contig	219896	4632802	47	SKESA v. 2.2	Pathogen: clinical or host-associated	CDC	NULL	USA	NULL
1795	Newport	PRJNA230403	CDC	Contig	384266	4728221	36	SKESA v. 2.2	Pathogen: clinical or host-associated	CDC	NULL	USA	NULL
1796	Newport	PRJNA230403	CDC	Contig	405258	4730983	37	SKESA v. 2.2	Pathogen: clinical or host-associated	CDC	NULL	USA	NULL
1797	Infantis	PRJNA230403	CDC	Contig	245651	4970805	62	SKESA v. 2.2	Pathogen: clinical or host-associated	CDC	NULL	USA	NULL
1798	Enteritidis	PRJNA230403	CDC	Contig	406794	4693650	24	SKESA v. 2.2	Pathogen: clinical or host-associated	CDC	NULL	USA	NULL
1799	Newport	PRJNA230403	CDC	Contig	723691	4729728	21	SKESA v. 2.2	Pathogen: clinical or host-associated	CDC	NULL	USA	NULL
1800	I 1,4,[5],12:i:-	PRJNA230403	CDC	Contig	279776	4954015	49	SKESA v. 2.2	Pathogen: clinical or host-associated	CDC	NULL	USA	NULL
1801	Enteritidis	PRJNA230403	CDC	Contig	268245	4687947	35	SKESA v. 2.2	Pathogen: clinical or host-associated	CDC	NULL	USA	NULL
1802	Newport	PRJNA230403	CDC	Contig	430206	4680964	23	SKESA v. 2.2	Pathogen: clinical or host-associated	CDC	NULL	USA	NULL
1803	Typhimurium	PRJNA230403	CDC	Contig	159459	4769783	53	SKESA v. 2.2	Pathogen: clinical or host-associated	CDC	NULL	USA	NULL
1804	Newport	PRJNA230403	CDC	Contig	414315	4725575	34	SKESA v. 2.2	Pathogen: clinical or host-associated	CDC	NULL	USA	NULL
1805	Muenchen	PRJNA230403	CDC	Contig	142104	4700289	65	SKESA v. 2.2	Pathogen: clinical or host-associated	CDC	NULL	USA	NULL
1806	Brandenburg	PRJNA230403	CDC	Contig	320192	4583826	39	SKESA v. 2.2	Pathogen: clinical or host-associated	CDC	NULL	USA	NULL
1807	I 1,4,[5],12:i:-	PRJNA230403	CDC	Contig	122489	4943243	86	SKESA v. 2.2	Pathogen: clinical or host-associated	CDC	NULL	USA	NULL
1808	Newport	PRJNA230403	CDC	Contig	141451	4749666	105	SKESA v. 2.2	Pathogen: clinical or host-associated	CDC	NULL	USA	NULL
1809	Newport	PRJNA230403	CDC	Contig	112940	4875927	98	SKESA v. 2.2	Pathogen: clinical or host-associated	CDC	NULL	USA	NULL
1810	Berta	PRJNA230403	CDC	Contig	46619	4733634	203	SKESA v. 2.2	Pathogen: clinical or host-associated	CDC	NULL	USA	NULL
1811	I 1,4,[5],12:i:-	PRJNA230403	CDC	Contig	47337	5052199	187	SKESA v. 2.2	Pathogen: clinical or host-associated	CDC	NULL	USA	NULL
1812	Newport	PRJNA230403	CDC	Contig	444211	4871135	51	SKESA v. 2.2	Pathogen: clinical or host-associated	CDC	NULL	USA	NULL
1813	Newport	PRJNA230403	CDC	Contig	648449	4731368	30	SKESA v. 2.2	Pathogen: clinical or host-associated	CDC	NULL	USA	NULL
1814	Newport	PRJNA230403	CDC	Contig	677622	4731311	33	SKESA v. 2.2	Pathogen: clinical or host-associated	CDC	NULL	USA	NULL
1815	Bareilly	PRJNA230403	CDC	Contig	170731	4873016	58	SKESA v. 2.2	Pathogen: clinical or host-associated	CDC	NULL	USA	NULL
1816	Newport	PRJNA230403	CDC	Contig	401946	4724924	28	SKESA v. 2.2	Pathogen: clinical or host-associated	CDC	NULL	USA	NULL
1817	Newport	PRJNA230403	CDC	Contig	424799	4731249	34	SKESA v. 2.2	Pathogen: clinical or host-associated	CDC	NULL	USA	NULL
1818	Newport	PRJNA230403	CDC	Contig	466674	4832731	42	SKESA v. 2.2	Pathogen: clinical or host-associated	CDC	NULL	USA	NULL
1819	Newport	PRJNA230403	CDC	Contig	527784	4731185	33	SKESA v. 2.2	Pathogen: clinical or host-associated	CDC	NULL	USA	NULL
1820	Newport	PRJNA230403	CDC	Contig	728990	4726029	17	SKESA v. 2.2	Pathogen: clinical or host-associated	CDC	NULL	USA	NULL
1821	Enteritidis	PRJNA230403	CDC	Contig	36764	4638647	236	SKESA v. 2.2	Pathogen: clinical or host-associated	CDC	NULL	USA	NULL
1822	Dublin	PRJNA230403	CDC	Contig	96452	4979731	116	SKESA v. 2.2	Pathogen: clinical or host-associated	CDC	NULL	USA	NULL
1823	Montevideo	PRJNA230403	CDC	Contig	276972	4616863	35	SKESA v. 2.2	Pathogen: clinical or host-associated	CDC	NULL	USA	NULL
1824	I 1,4,[5],12:i:-	PRJNA230403	CDC	Contig	278672	4990374	57	SKESA v. 2.2	Pathogen: clinical or host-associated	CDC	NULL	USA	NULL
1825	Typhimurium	PRJNA230403	CDC	Contig	89185	4754135	94	SKESA v. 2.2	Pathogen: clinical or host-associated	CDC	NULL	USA	NULL
1826	Enteritidis	PRJNA230403	CDC	Contig	136907	4684405	89	SKESA v. 2.2	Pathogen: clinical or host-associated	CDC	NULL	USA	NULL
1827	Cerro	PRJNA292666	FDA	Contig	63989	4633918	136	SKESA v. 2.2	Pathogen: environmental/food/other	USDA-FSIS	2018	USA:PA	animal-cattle-dairy cow
1828	Typhimurium	PRJNA230403	CDC	Contig	57928	5139102	200	SKESA v. 2.2	Pathogen: clinical or host-associated	CDC	NULL	USA	NULL
1829	Newport	PRJNA230403	CDC	Contig	504044	4730525	26	SKESA v. 2.2	Pathogen: clinical or host-associated	CDC	NULL	USA	NULL
1830	Infantis	PRJNA230403	CDC	Contig	49485	4977013	218	SKESA v. 2.2	Pathogen: clinical or host-associated	CDC	NULL	USA	NULL
1831	Muenchen	PRJNA230403	CDC	Contig	352583	5236938	65	SKESA v. 2.2	Pathogen: clinical or host-associated	CDC	NULL	USA	NULL
1832	Javiana	PRJNA230403	CDC	Contig	385171	4541739	29	SKESA v. 2.2	Pathogen: clinical or host-associated	CDC	NULL	USA	NULL
1833	Typhimurium	PRJNA230403	CDC	Contig	257552	4782268	42	SKESA v. 2.2	Pathogen: clinical or host-associated	CDC	NULL	USA	NULL
1834	Javiana	PRJNA230403	CDC	Contig	301613	4541195	26	SKESA v. 2.2	Pathogen: clinical or host-associated	CDC	NULL	USA	NULL
1835	Javiana	PRJNA230403	CDC	Contig	190169	4542008	48	SKESA v. 2.2	Pathogen: clinical or host-associated	CDC	NULL	USA	NULL
1836	Norwich	PRJNA230403	CDC	Contig	160033	4884394	66	SKESA v. 2.2	Pathogen: clinical or host-associated	CDC	NULL	USA	NULL
1837	Newport	PRJNA230403	CDC	Contig	70084	4743332	143	SKESA v. 2.2	Pathogen: clinical or host-associated	CDC	NULL	USA	NULL
1838	Newport	PRJNA230403	CDC	Contig	255270	4855633	59	SKESA v. 2.2	Pathogen: clinical or host-associated	CDC	NULL	USA	NULL
1839	I 1,4,[5],12:i:-	PRJNA230403	CDC	Contig	88725	4938107	108	SKESA v. 2.2	Pathogen: clinical or host-associated	CDC	NULL	USA	NULL
1840	Saintpaul	PRJNA230403	CDC	Contig	157045	4728396	61	SKESA v. 2.2	Pathogen: clinical or host-associated	CDC	NULL	USA	NULL
1841	Saintpaul	PRJNA230403	CDC	Contig	79968	4776522	109	SKESA v. 2.2	Pathogen: clinical or host-associated	CDC	NULL	USA	NULL
1842	I 1,4,[5],12:i:-	PRJNA230403	CDC	Contig	51445	4905714	182	SKESA v. 2.2	Pathogen: clinical or host-associated	CDC	NULL	USA	NULL
1843	Typhimurium	PRJNA230403	CDC	Contig	30865	4909457	293	SKESA v. 2.2	Pathogen: clinical or host-associated	CDC	NULL	USA	NULL
1844	Meleagridis	PRJNA242847	FDA	Contig	163844	4870770	80	SKESA v. 2.2	Pathogen: environmental/food/other	USDA-FSIS	2018	USA:OK	comminuted beef
1845	Enteritidis	PRJNA230403	CDC	Contig	304379	4726387	34	SKESA v. 2.2	Pathogen: clinical or host-associated	CDC	NULL	USA	NULL
1846	I 1,4,[5],12:i:-	PRJNA230403	CDC	Contig	185677	5140483	60	SKESA v. 2.2	Pathogen: clinical or host-associated	CDC	NULL	USA	NULL
1847	Poona	PRJNA230403	CDC	Contig	248291	4904242	50	SKESA v. 2.2	Pathogen: clinical or host-associated	CDC	NULL	USA	NULL
1848	I 1,4,[5],12:i:-	PRJNA230403	CDC	Contig	278672	4968774	52	SKESA v. 2.2	Pathogen: clinical or host-associated	CDC	NULL	USA	NULL
1849	Saintpaul	PRJNA230403	CDC	Contig	728476	4689732	19	SKESA v. 2.2	Pathogen: clinical or host-associated	CDC	NULL	USA	NULL
1850	Heidelberg	PRJNA230403	CDC	Contig	427754	4751893	29	SKESA v. 2.2	Pathogen: clinical or host-associated	CDC	NULL	USA	NULL
1851	Enteritidis	PRJNA230403	CDC	Contig	478500	4692397	27	SKESA v. 2.2	Pathogen: clinical or host-associated	CDC	NULL	USA	NULL
1852	Typhimurium	PRJNA230403	CDC	Contig	134851	4881656	92	SKESA v. 2.2	Pathogen: clinical or host-associated	CDC	NULL	USA	NULL
1853	Typhimurium	PRJNA230403	CDC	Contig	51986	4879588	178	SKESA v. 2.2	Pathogen: clinical or host-associated	CDC	NULL	USA	NULL
1854	I 1,4,[5],12:b:-	PRJNA230403	CDC	Contig	223787	4733661	46	SKESA v. 2.2	Pathogen: clinical or host-associated	CDC	NULL	USA	NULL
1855	Newport	PRJNA230403	CDC	Contig	162975	4810982	60	SKESA v. 2.2	Pathogen: clinical or host-associated	CDC	NULL	USA	NULL
1856	I 1,4,[5],12:i:-	PRJNA230403	CDC	Contig	77012	4992598	128	SKESA v. 2.2	Pathogen: clinical or host-associated	CDC	NULL	USA	NULL
1857	Javiana	PRJNA230403	CDC	Contig	296832	4495046	25	SKESA v. 2.2	Pathogen: clinical or host-associated	CDC	NULL	USA	NULL
1858	Newport	PRJNA230403	CDC	Contig	276687	4723470	44	SKESA v. 2.2	Pathogen: clinical or host-associated	CDC	NULL	USA	NULL
1859	Newport	PRJNA230403	CDC	Contig	226555	4796403	40	SKESA v. 2.2	Pathogen: clinical or host-associated	CDC	NULL	USA	NULL
1860	Newport	PRJNA230403	CDC	Contig	401946	4730781	38	SKESA v. 2.2	Pathogen: clinical or host-associated	CDC	NULL	USA	NULL
1861	Newport	PRJNA230403	CDC	Contig	176433	4723892	59	SKESA v. 2.2	Pathogen: clinical or host-associated	CDC	NULL	USA	NULL
1862	Newport	PRJNA230403	CDC	Contig	655983	4714903	37	SKESA v. 2.2	Pathogen: clinical or host-associated	CDC	NULL	USA	NULL
1863	Javiana	PRJNA230403	CDC	Contig	676576	4720105	25	SKESA v. 2.2	Pathogen: clinical or host-associated	CDC	NULL	USA	NULL
1864	I 1,4,[5],12:i:-	PRJNA230403	CDC	Contig	33089	4903207	285	SKESA v. 2.2	Pathogen: clinical or host-associated	CDC	NULL	USA	NULL
1865	I 1,4,[5],12:i:-	PRJNA230403	CDC	Contig	36178	4881589	248	SKESA v. 2.2	Pathogen: clinical or host-associated	CDC	NULL	USA	NULL
1866	Enteritidis	PRJNA230403	CDC	Contig	47973	4676936	221	SKESA v. 2.2	Pathogen: clinical or host-associated	CDC	NULL	USA	NULL
1867	Javiana	PRJNA230403	CDC	Contig	38678	4583470	283	SKESA v. 2.2	Pathogen: clinical or host-associated	CDC	NULL	USA	NULL
1868	Newport	PRJNA230403	CDC	Contig	439947	4807089	24	SKESA v. 2.2	Pathogen: clinical or host-associated	CDC	NULL	USA	NULL
1869	Newport	PRJNA230403	CDC	Contig	104446	4845393	81	SKESA v. 2.2	Pathogen: clinical or host-associated	CDC	NULL	USA	NULL
1870	Typhimurium	PRJNA230403	CDC	Contig	179565	4738529	66	SKESA v. 2.2	Pathogen: clinical or host-associated	CDC	NULL	USA	NULL
1871	Senftenberg	PRJNA292666	FDA	Contig	149903	4857715	77	SKESA v. 2.2	Pathogen: environmental/food/other	USDA-FSIS	2018	USA:WI	animal-cattle-steer
1872	I 1,4,[5],12:i:-	PRJNA230403	CDC	Contig	282835	4958011	52	SKESA v. 2.2	Pathogen: clinical or host-associated	CDC	NULL	USA	NULL
1873	Oranienburg	PRJNA230403	CDC	Contig	167939	4568971	41	SKESA v. 2.2	Pathogen: clinical or host-associated	CDC	NULL	USA	NULL
1874	Muenster	PRJNA230403	CDC	Contig	73676	4706091	134	SKESA v. 2.2	Pathogen: clinical or host-associated	CDC	NULL	USA	NULL
1875	Enteritidis	PRJNA230403	CDC	Contig	489863	4669367	21	SKESA v. 2.2	Pathogen: clinical or host-associated	CDC	NULL	USA	NULL
1876	Berta	PRJNA230403	CDC	Contig	380131	4811019	39	SKESA v. 2.2	Pathogen: clinical or host-associated	CDC	NULL	USA	NULL
1877	Newport	PRJNA230403	CDC	Contig	119690	4723360	68	SKESA v. 2.2	Pathogen: clinical or host-associated	CDC	NULL	USA	NULL
1878	Enteritidis	PRJNA230403	CDC	Contig	412518	4725859	27	SKESA v. 2.2	Pathogen: clinical or host-associated	CDC	NULL	USA	NULL
1879	Typhimurium	PRJNA230403	CDC	Contig	276514	5038525	52	SKESA v. 2.2	Pathogen: clinical or host-associated	CDC	NULL	USA	NULL
1880	Typhimurium	PRJNA230403	CDC	Contig	278184	4841429	49	SKESA v. 2.2	Pathogen: clinical or host-associated	CDC	NULL	USA	NULL
1881	Javiana	PRJNA230403	CDC	Contig	152671	4639242	60	SKESA v. 2.2	Pathogen: clinical or host-associated	CDC	NULL	USA	NULL
1882	Newport	PRJNA230403	CDC	Contig	292170	4766321	36	SKESA v. 2.2	Pathogen: clinical or host-associated	CDC	NULL	USA	NULL
1883	Newport	PRJNA230403	CDC	Contig	68076	4603719	115	SKESA v. 2.2	Pathogen: clinical or host-associated	CDC	NULL	USA	NULL
1884	Enteritidis	PRJNA230403	CDC	Contig	406409	4793259	34	SKESA v. 2.2	Pathogen: clinical or host-associated	CDC	NULL	USA	NULL
1885	Montevideo	PRJNA230403	CDC	Contig	29895	4554256	279	SKESA v. 2.2	Pathogen: clinical or host-associated	CDC	NULL	USA	NULL
1886	Montevideo	PRJNA230403	CDC	Contig	105034	4590018	86	SKESA v. 2.2	Pathogen: clinical or host-associated	CDC	NULL	USA	NULL
1887	I 1,4,[5],12:i:-	PRJNA230403	CDC	Contig	142450	4993942	82	SKESA v. 2.2	Pathogen: clinical or host-associated	CDC	NULL	USA	NULL
1888	Thompson	PRJNA230403	CDC	Contig	743250	4789963	21	SKESA v. 2.2	Pathogen: clinical or host-associated	CDC	NULL	USA	NULL
1889	Enteritidis	PRJNA230403	CDC	Contig	73087	4673411	132	SKESA v. 2.2	Pathogen: clinical or host-associated	CDC	NULL	USA	NULL
1890	Enteritidis	PRJNA230403	CDC	Contig	400829	4693225	28	SKESA v. 2.2	Pathogen: clinical or host-associated	CDC	NULL	USA	NULL
1891	Muenchen	PRJNA230403	CDC	Contig	604687	4724276	20	SKESA v. 2.2	Pathogen: clinical or host-associated	CDC	NULL	USA	NULL
1892	Newport	PRJNA230403	CDC	Contig	423408	4726581	37	SKESA v. 2.2	Pathogen: clinical or host-associated	CDC	NULL	USA	NULL
1893	Enteritidis	PRJNA230403	CDC	Contig	45875	4645591	195	SKESA v. 2.2	Pathogen: clinical or host-associated	CDC	NULL	USA	NULL
1894	Javiana	PRJNA230403	CDC	Contig	413620	4694483	26	SKESA v. 2.2	Pathogen: clinical or host-associated	CDC	NULL	USA	NULL
1895	Newport	PRJNA230403	CDC	Contig	296235	4727287	37	SKESA v. 2.2	Pathogen: clinical or host-associated	CDC	NULL	USA	NULL
1896	I 1,4,[5],12:i:-	PRJNA230403	CDC	Contig	53076	4973996	191	SKESA v. 2.2	Pathogen: clinical or host-associated	CDC	NULL	USA	NULL
1897	Agona	PRJNA230403	CDC	Contig	50307	4826986	226	SKESA v. 2.2	Pathogen: clinical or host-associated	CDC	NULL	USA	NULL
1898	I 1,4,[5],12:i:-	PRJNA230403	CDC	Contig	51968	4838078	185	SKESA v. 2.2	Pathogen: clinical or host-associated	CDC	NULL	USA	NULL
1899	Montevideo	PRJNA230403	CDC	Contig	96050	4706984	114	SKESA v. 2.2	Pathogen: clinical or host-associated	CDC	NULL	USA	NULL
1900	Javiana	PRJNA230403	CDC	Contig	393921	4731335	41	SKESA v. 2.2	Pathogen: clinical or host-associated	CDC	NULL	USA	NULL
1901	Javiana	PRJNA230403	CDC	Contig	688108	4784058	27	SKESA v. 2.2	Pathogen: clinical or host-associated	CDC	NULL	USA	NULL
1902	Newport	PRJNA230403	CDC	Contig	349525	4728609	39	SKESA v. 2.2	Pathogen: clinical or host-associated	CDC	NULL	USA	NULL
1903	Panama	PRJNA230403	CDC	Contig	67254	4808046	155	SKESA v. 2.2	Pathogen: clinical or host-associated	CDC	NULL	USA	NULL
1904	Muenchen	PRJNA230403	CDC	Contig	263826	5013193	56	SKESA v. 2.2	Pathogen: clinical or host-associated	CDC	NULL	USA	NULL
1905	Newport	PRJNA230403	CDC	Contig	113740	4745975	100	SKESA v. 2.2	Pathogen: clinical or host-associated	CDC	NULL	USA	NULL
1906	Javiana	PRJNA230403	CDC	Contig	647578	4619216	20	SKESA v. 2.2	Pathogen: clinical or host-associated	CDC	NULL	USA	NULL
1907	Newport	PRJNA230403	CDC	Contig	405146	4731653	35	SKESA v. 2.2	Pathogen: clinical or host-associated	CDC	NULL	USA	NULL
1908	Enteritidis	PRJNA230403	CDC	Contig	156884	4706996	68	SKESA v. 2.2	Pathogen: clinical or host-associated	CDC	NULL	USA	NULL
1909	Newport	PRJNA230403	CDC	Contig	97042	4720630	80	SKESA v. 2.2	Pathogen: clinical or host-associated	CDC	NULL	USA	NULL
1910	Cerro	PRJNA292666	FDA	Contig	116276	4694952	84	SKESA v. 2.2	Pathogen: environmental/food/other	USDA-FSIS	2018	USA:MI	animal-cattle-dairy cow
1911	Newport	PRJNA230403	CDC	Contig	677642	4817074	44	SKESA v. 2.2	Pathogen: clinical or host-associated	CDC	NULL	USA	NULL
1912	Newport	PRJNA230403	CDC	Contig	677621	4731087	30	SKESA v. 2.2	Pathogen: clinical or host-associated	CDC	NULL	USA	NULL
1913	Newport	PRJNA230403	CDC	Contig	723691	4731284	28	SKESA v. 2.2	Pathogen: clinical or host-associated	CDC	NULL	USA	NULL
1914	Enteritidis	PRJNA230403	CDC	Contig	291139	4615895	37	SKESA v. 2.2	Pathogen: clinical or host-associated	CDC	NULL	USA	NULL
1915	Enteritidis	PRJNA230403	CDC	Contig	258323	4689499	42	SKESA v. 2.2	Pathogen: clinical or host-associated	CDC	NULL	USA	NULL
1916	Typhimurium	PRJNA230403	CDC	Contig	112583	4761257	82	SKESA v. 2.2	Pathogen: clinical or host-associated	CDC	NULL	USA	NULL
1917	Brandenburg	PRJNA230403	CDC	Contig	100855	4621704	96	SKESA v. 2.2	Pathogen: clinical or host-associated	CDC	NULL	USA	NULL
1918	Newport	PRJNA230403	CDC	Contig	434969	4748175	34	SKESA v. 2.2	Pathogen: clinical or host-associated	CDC	NULL	USA	NULL
1919	Anatum	PRJNA230403	CDC	Contig	49579	4595319	173	SKESA v. 2.2	Pathogen: clinical or host-associated	CDC	NULL	USA	NULL
1920	Newport	PRJNA230403	CDC	Contig	67922	4710624	122	SKESA v. 2.2	Pathogen: clinical or host-associated	CDC	NULL	USA	NULL
1921	Mbandaka	PRJNA230403	CDC	Contig	184841	4762434	67	SKESA v. 2.2	Pathogen: clinical or host-associated	CDC	NULL	USA	NULL
1922	Enteritidis	PRJNA230403	CDC	Contig	478474	4729152	27	SKESA v. 2.2	Pathogen: clinical or host-associated	CDC	NULL	USA	NULL
1923	Typhimurium	PRJNA230403	CDC	Contig	99289	4960539	95	SKESA v. 2.2	Pathogen: clinical or host-associated	CDC	NULL	USA	NULL
1924	Newport	PRJNA230403	CDC	Contig	248660	4828509	54	SKESA v. 2.2	Pathogen: clinical or host-associated	CDC	NULL	USA	NULL
1925	Enteritidis	PRJNA230403	CDC	Contig	227877	4720272	62	SKESA v. 2.2	Pathogen: clinical or host-associated	CDC	NULL	USA	NULL
1926	Typhimurium	PRJNA230403	CDC	Contig	207445	4835881	49	SKESA v. 2.2	Pathogen: clinical or host-associated	CDC	NULL	USA	NULL
1927	Typhimurium	PRJNA230403	CDC	Contig	103791	4812146	90	SKESA v. 2.2	Pathogen: clinical or host-associated	CDC	NULL	USA	NULL
1928	Enteritidis	PRJNA230403	CDC	Contig	406326	4693470	27	SKESA v. 2.2	Pathogen: clinical or host-associated	CDC	NULL	USA	NULL
1929	Newport	PRJNA230403	CDC	Contig	537644	4651078	30	SKESA v. 2.2	Pathogen: clinical or host-associated	CDC	NULL	USA	NULL
1930	Newport	PRJNA230403	CDC	Contig	205379	4850010	54	SKESA v. 2.2	Pathogen: clinical or host-associated	CDC	NULL	USA	NULL
1931	Newport	PRJNA230403	CDC	Contig	141428	4722040	70	SKESA v. 2.2	Pathogen: clinical or host-associated	CDC	NULL	USA	NULL
1932	Javiana	PRJNA230403	CDC	Contig	404822	4588046	25	SKESA v. 2.2	Pathogen: clinical or host-associated	CDC	NULL	USA	NULL
1933	Newport	PRJNA230403	CDC	Contig	85283	4716297	108	SKESA v. 2.2	Pathogen: clinical or host-associated	CDC	NULL	USA	NULL
1934	Enteritidis	PRJNA230403	CDC	Contig	264712	4725749	48	SKESA v. 2.2	Pathogen: clinical or host-associated	CDC	NULL	USA	NULL
1935	Kentucky	PRJNA230403	CDC	Contig	51168	4887455	202	SKESA v. 2.2	Pathogen: clinical or host-associated	CDC	NULL	USA	NULL
1936	Typhimurium	PRJNA230403	CDC	Contig	84009	5103336	124	SKESA v. 2.2	Pathogen: clinical or host-associated	CDC	NULL	USA	NULL
1937	Enteritidis	PRJNA230403	CDC	Contig	213472	4688620	55	SKESA v. 2.2	Pathogen: clinical or host-associated	CDC	NULL	USA	NULL
1938	Thompson	PRJNA230403	CDC	Contig	97300	4651886	92	SKESA v. 2.2	Pathogen: clinical or host-associated	CDC	NULL	USA	NULL
1939	Thompson	PRJNA230403	CDC	Contig	340686	4814216	40	SKESA v. 2.2	Pathogen: clinical or host-associated	CDC	NULL	USA	NULL
1940	I 1,4,[5],12:b:-	PRJNA230403	CDC	Contig	90632	4764718	104	SKESA v. 2.2	Pathogen: clinical or host-associated	CDC	NULL	USA	NULL
1941	Saintpaul	PRJNA230403	CDC	Contig	383267	4688963	29	SKESA v. 2.2	Pathogen: clinical or host-associated	CDC	NULL	USA	NULL
1942	Berta	PRJNA230403	CDC	Contig	285344	4774192	44	SKESA v. 2.2	Pathogen: clinical or host-associated	CDC	NULL	USA	NULL
1943	Uganda	PRJNA230403	CDC	Contig	457174	4796697	36	SKESA v. 2.2	Pathogen: clinical or host-associated	CDC	NULL	USA	NULL
1944	Typhimurium	PRJNA230403	CDC	Contig	171996	4973002	57	SKESA v. 2.2	Pathogen: clinical or host-associated	CDC	NULL	USA	NULL
1945	Braenderup	PRJNA230403	CDC	Contig	496627	4744971	31	SKESA v. 2.2	Pathogen: clinical or host-associated	CDC	NULL	USA	NULL
1946	Braenderup	PRJNA230403	CDC	Contig	340673	4712327	34	SKESA v. 2.2	Pathogen: clinical or host-associated	CDC	NULL	USA	NULL
1947	Newport	PRJNA230403	CDC	Contig	504025	4730695	35	SKESA v. 2.2	Pathogen: environmental/food/other	CA	2018-08-20	USA:CA	beef
1948	I 1,4,[5],12:i:-	PRJNA230403	CDC	Contig	178981	4895126	65	SKESA v. 2.2	Pathogen: clinical or host-associated	CDC	NULL	USA	NULL
1949	I 1,4,[5],12:b:-	PRJNA230403	CDC	Contig	49743	4662001	189	SKESA v. 2.2	Pathogen: clinical or host-associated	CDC	NULL	USA	NULL
1950	Newport	PRJNA230403	CDC	Contig	60734	4850228	152	SKESA v. 2.2	Pathogen: clinical or host-associated	CDC	NULL	USA	NULL
1951	Newport	PRJNA230403	CDC	Contig	219050	4648103	34	SKESA v. 2.2	Pathogen: clinical or host-associated	CDC	NULL	USA	NULL
1952	Berta	PRJNA230403	CDC	Contig	170207	4949933	48	SKESA v. 2.2	Pathogen: clinical or host-associated	CDC	NULL	USA	NULL
1953	Enteritidis	PRJNA230403	CDC	Contig	200392	4689518	48	SKESA v. 2.2	Pathogen: clinical or host-associated	CDC	NULL	USA	NULL
1954	I 1,4,[5],12:b:-	PRJNA230403	CDC	Contig	158694	4847719	58	SKESA v. 2.2	Pathogen: clinical or host-associated	CDC	NULL	USA	NULL
1955	I 1,4,[5],12:i:-	PRJNA230403	CDC	Contig	278112	5094500	57	SKESA v. 2.2	Pathogen: clinical or host-associated	CDC	NULL	USA	NULL
1956	I 1,4,[5],12:i:-	PRJNA230403	CDC	Contig	157803	5089254	56	SKESA v. 2.2	Pathogen: clinical or host-associated	CDC	NULL	USA	NULL
1957	Heidelberg	PRJNA230403	CDC	Contig	93391	4824906	99	SKESA v. 2.2	Pathogen: clinical or host-associated	CDC	NULL	USA	NULL
1958	Heidelberg	PRJNA230403	CDC	Contig	95058	4720814	98	SKESA v. 2.2	Pathogen: clinical or host-associated	CDC	NULL	USA	NULL
1959	Infantis	PRJNA230403	CDC	Contig	66363	4976864	152	SKESA v. 2.2	Pathogen: clinical or host-associated	CDC	NULL	USA	NULL
1960	Uganda	PRJNA230403	CDC	Contig	79269	4724141	129	SKESA v. 2.2	Pathogen: clinical or host-associated	CDC	NULL	USA	NULL
1961	Newport	PRJNA230403	CDC	Contig	723706	4867254	33	SKESA v. 2.2	Pathogen: clinical or host-associated	CDC	NULL	USA	NULL
1962	Heidelberg	PRJNA230403	CDC	Contig	59844	4714560	141	SKESA v. 2.2	Pathogen: clinical or host-associated	CDC	NULL	USA	NULL
1963	Newport	PRJNA230403	CDC	Contig	49793	4694283	189	SKESA v. 2.2	Pathogen: clinical or host-associated	CDC	NULL	USA	NULL
1964	Infantis	PRJNA230403	CDC	Contig	245651	5009802	64	SKESA v. 2.2	Pathogen: clinical or host-associated	CDC	NULL	USA	NULL
1965	Typhimurium	PRJNA230403	CDC	Contig	280378	4807049	50	SKESA v. 2.2	Pathogen: clinical or host-associated	CDC	NULL	USA	NULL
1966	Infantis	PRJNA230403	CDC	Contig	44480	5099626	232	SKESA v. 2.2	Pathogen: clinical or host-associated	CDC	NULL	USA	NULL
1967	Newport	PRJNA230403	CDC	Contig	299293	4693095	49	SKESA v. 2.2	Pathogen: clinical or host-associated	CDC	NULL	USA	NULL
1968	Enteritidis	PRJNA230403	CDC	Contig	127631	4685259	79	SKESA v. 2.2	Pathogen: clinical or host-associated	CDC	NULL	USA	NULL
1969	Oranienburg	PRJNA230403	CDC	Contig	82712	4603922	114	SKESA v. 2.2	Pathogen: clinical or host-associated	CDC	NULL	USA	NULL
1970	Dublin	PRJNA230403	CDC	Contig	77162	4816220	144	SKESA v. 2.2	Pathogen: clinical or host-associated	CDC	NULL	USA	NULL
1971	Newport	PRJNA230403	CDC	Contig	291462	4803900	30	SKESA v. 2.2	Pathogen: clinical or host-associated	CDC	NULL	USA	NULL
1972	Newport	PRJNA230403	CDC	Contig	257789	4803101	48	SKESA v. 2.2	Pathogen: clinical or host-associated	CDC	NULL	USA	NULL
1973	Enteritidis	PRJNA230403	CDC	Contig	104180	4630868	82	SKESA v. 2.2	Pathogen: clinical or host-associated	CDC	NULL	USA	NULL
1974	I 1,4,[5],12:i:-	PRJNA230403	CDC	Contig	68929	4920279	129	SKESA v. 2.2	Pathogen: clinical or host-associated	CDC	NULL	USA	NULL
1975	Panama	PRJNA230403	CDC	Contig	78611	4520965	113	SKESA v. 2.2	Pathogen: clinical or host-associated	CDC	NULL	USA	NULL
1976	Newport	PRJNA230403	CDC	Contig	130387	4879572	87	SKESA v. 2.2	Pathogen: clinical or host-associated	CDC	NULL	USA	NULL
1977	I 1,4,[5],12:b:-	PRJNA230403	CDC	Contig	220604	4653696	42	SKESA v. 2.2	Pathogen: clinical or host-associated	CDC	NULL	USA	NULL
1978	Panama	PRJNA230403	CDC	Contig	212043	4590975	46	SKESA v. 2.2	Pathogen: clinical or host-associated	CDC	NULL	USA	NULL
1979	Typhimurium	PRJNA230403	CDC	Contig	172866	4817464	66	SKESA v. 2.2	Pathogen: clinical or host-associated	CDC	NULL	USA	NULL
1980	Muenchen	PRJNA230403	CDC	Contig	113880	4794332	80	SKESA v. 2.2	Pathogen: clinical or host-associated	CDC	NULL	USA	NULL
1981	Enteritidis	PRJNA230403	CDC	Contig	127086	4719131	83	SKESA v. 2.2	Pathogen: clinical or host-associated	CDC	NULL	USA	NULL
1982	Norwich	PRJNA230403	CDC	Contig	163483	4881416	68	SKESA v. 2.2	Pathogen: clinical or host-associated	CDC	NULL	USA	NULL
1983	Newport	PRJNA230403	CDC	Contig	119237	4864373	108	SKESA v. 2.2	Pathogen: clinical or host-associated	CDC	NULL	USA	NULL
1984	Enteritidis	PRJNA230403	CDC	Contig	86180	4676809	118	SKESA v. 2.2	Pathogen: clinical or host-associated	CDC	NULL	USA	NULL
1985	Norwich	PRJNA230403	CDC	Contig	91627	4800780	128	SKESA v. 2.2	Pathogen: clinical or host-associated	CDC	NULL	USA	NULL
1986	Typhimurium	PRJNA230403	CDC	Contig	187039	4738569	37	SKESA v. 2.2	Pathogen: clinical or host-associated	CDC	NULL	USA	NULL
1987	Senftenberg	PRJNA292666	FDA	Contig	117039	4738432	94	SKESA v. 2.2	Pathogen: environmental/food/other	USDA-FSIS	2019	USA:GA	animal-cattle-beef cow
1988	Cerro	PRJNA292666	FDA	Contig	61730	4664375	159	SKESA v. 2.2	Pathogen: environmental/food/other	USDA-FSIS	2019	USA:PA	animal-cattle-dairy cow
1989	Typhimurium	PRJNA230403	CDC	Contig	82504	4874039	126	SKESA v. 2.2	Pathogen: clinical or host-associated	CDC	NULL	USA	NULL
1990	Heidelberg	PRJNA230403	CDC	Contig	52032	4736285	173	SKESA v. 2.2	Pathogen: clinical or host-associated	CDC	NULL	USA	NULL
1991	Enteritidis	PRJNA230403	CDC	Contig	46802	4675307	227	SKESA v. 2.2	Pathogen: clinical or host-associated	CDC	NULL	USA	NULL
1992	Kentucky	PRJNA230403	CDC	Contig	93453	4950461	144	SKESA v. 2.2	Pathogen: clinical or host-associated	CDC	NULL	USA	NULL
1993	Newport	PRJNA230403	CDC	Contig	313758	4875158	47	SKESA v. 2.2	Pathogen: clinical or host-associated	CDC	NULL	USA	NULL
1994	Infantis	PRJNA230403	CDC	Contig	65275	4541526	125	SKESA v. 2.2	Pathogen: clinical or host-associated	CDC	NULL	USA	NULL
1995	Enteritidis	PRJNA230403	CDC	Contig	321304	4790299	38	SKESA v. 2.2	Pathogen: clinical or host-associated	CDC	NULL	USA	NULL
1996	Thompson	PRJNA230403	CDC	Contig	470478	4829769	30	SKESA v. 2.2	Pathogen: clinical or host-associated	CDC	NULL	USA	NULL
1997	Dublin	PRJNA230403	CDC	Contig	32101	4932802	292	SKESA v. 2.2	Pathogen: clinical or host-associated	CDC	NULL	USA	NULL
1998	Newport	PRJNA230403	CDC	Contig	382958	4765346	41	SKESA v. 2.2	Pathogen: clinical or host-associated	CDC	NULL	USA	NULL
1999	Braenderup	PRJNA230403	CDC	Contig	125516	4626089	65	SKESA v. 2.2	Pathogen: clinical or host-associated	CDC	NULL	USA	NULL
2000	Dublin	PRJNA230403	CDC	Contig	112220	5001158	107	SKESA v. 2.2	Pathogen: clinical or host-associated	CDC	NULL	USA	NULL
2001	Enteritidis	PRJNA230403	CDC	Contig	304380	4692471	31	SKESA v. 2.2	Pathogen: clinical or host-associated	CDC	NULL	USA	NULL
2002	I 1,4,[5],12:i:-	PRJNA230403	CDC	Contig	44452	4852242	189	SKESA v. 2.2	Pathogen: clinical or host-associated	CDC	NULL	USA	NULL
2003	Newport	PRJNA230403	CDC	Contig	134763	4806136	89	SKESA v. 2.2	Pathogen: clinical or host-associated	CDC	NULL	USA	NULL
2004	Muenchen	PRJNA242847	FDA	Contig	493978	4703503	22	SKESA v. 2.2	Pathogen: environmental/food/other	USDA-FSIS	2019	USA:NE	product-raw-intact-beef
2005	Enteritidis	PRJNA230403	CDC	Contig	592817	4725618	29	SKESA v. 2.2	Pathogen: clinical or host-associated	CDC	NULL	USA	NULL
2006	Typhimurium	PRJNA230403	CDC	Contig	235330	4883608	56	SKESA v. 2.2	Pathogen: clinical or host-associated	CDC	NULL	USA	NULL
2007	Montevideo	PRJNA230403	CDC	Contig	44140	4623863	201	SKESA v. 2.2	Pathogen: clinical or host-associated	CDC	NULL	USA	NULL
2008	Enteritidis	PRJNA230403	CDC	Contig	171538	4723167	56	SKESA v. 2.2	Pathogen: clinical or host-associated	CDC	NULL	USA	NULL
2009	Javiana	PRJNA230403	CDC	Contig	110055	4619742	60	SKESA v. 2.2	Pathogen: clinical or host-associated	CDC	NULL	USA	NULL
2010	Newport	PRJNA230403	CDC	Contig	119667	4719632	86	SKESA v. 2.2	Pathogen: clinical or host-associated	CDC	NULL	USA	NULL
2011	Javiana	PRJNA230403	CDC	Contig	176062	4629548	57	SKESA v. 2.2	Pathogen: clinical or host-associated	CDC	NULL	USA	NULL
2012	Uganda	PRJNA230403	CDC	Contig	679559	4895541	19	SKESA v. 2.2	Pathogen: clinical or host-associated	CDC	NULL	USA	NULL
2013	Infantis	PRJNA230403	CDC	Contig	61945	4726823	151	SKESA v. 2.2	Pathogen: clinical or host-associated	CDC	NULL	USA	NULL
2014	Muenchen	PRJNA230403	CDC	Contig	32625	4924848	289	SKESA v. 2.2	Pathogen: clinical or host-associated	CDC	NULL	USA	NULL
2015	Norwich	PRJNA230403	CDC	Contig	79813	4735354	112	SKESA v. 2.2	Pathogen: clinical or host-associated	CDC	NULL	USA	NULL
2016	I 1,4,[5],12:i:-	PRJNA230403	CDC	Contig	65320	4971556	151	SKESA v. 2.2	Pathogen: clinical or host-associated	CDC	NULL	USA	NULL
2017	Dublin	PRJNA230403	CDC	Contig	52406	4930759	207	SKESA v. 2.2	Pathogen: clinical or host-associated	CDC	NULL	USA	NULL
2018	I 1,4,[5],12:i:-	PRJNA230403	CDC	Contig	41707	4937263	230	SKESA v. 2.2	Pathogen: clinical or host-associated	CDC	NULL	USA	NULL
2019	Saintpaul	PRJNA230403	CDC	Contig	90089	4854587	98	SKESA v. 2.2	Pathogen: clinical or host-associated	CDC	NULL	USA	NULL
2020	Muenchen	PRJNA230403	CDC	Contig	97106	4779818	111	SKESA v. 2.2	Pathogen: clinical or host-associated	CDC	NULL	USA	NULL
2021	Typhimurium	PRJNA230403	CDC	Contig	200281	4896728	48	SKESA v. 2.2	Pathogen: clinical or host-associated	CDC	NULL	USA	NULL
2022	Thompson	PRJNA230403	CDC	Contig	338635	4664527	38	SKESA v. 2.2	Pathogen: clinical or host-associated	CDC	NULL	USA	NULL
2023	Enteritidis	PRJNA230403	CDC	Contig	206554	4721711	70	SKESA v. 2.2	Pathogen: clinical or host-associated	CDC	NULL	USA	NULL
2024	Oranienburg	PRJNA230403	CDC	Contig	355089	4779637	33	SKESA v. 2.2	Pathogen: clinical or host-associated	CDC	NULL	USA	NULL
2025	Javiana	PRJNA230403	CDC	Contig	69402	4484045	127	SKESA v. 2.2	Pathogen: clinical or host-associated	CDC	NULL	USA	NULL
2026	Javiana	PRJNA230403	CDC	Contig	98458	4644040	87	SKESA v. 2.2	Pathogen: clinical or host-associated	CDC	NULL	USA	NULL
2027	Javiana	PRJNA230403	CDC	Contig	71756	4483099	123	SKESA v. 2.2	Pathogen: clinical or host-associated	CDC	NULL	USA	NULL
2028	Oranienburg	PRJNA230403	CDC	Contig	105709	4667769	115	SKESA v. 2.2	Pathogen: clinical or host-associated	CDC	NULL	USA	NULL
2029	Newport	PRJNA230403	CDC	Contig	466674	4826839	40	SKESA v. 2.2	Pathogen: clinical or host-associated	CDC	NULL	USA	NULL
2030	Typhimurium	PRJNA230403	CDC	Contig	376494	4803389	34	SKESA v. 2.2	Pathogen: clinical or host-associated	CDC	NULL	USA	NULL
2031	Enteritidis	PRJNA230403	CDC	Contig	433312	4726342	34	SKESA v. 2.2	Pathogen: clinical or host-associated	CDC	NULL	USA	NULL
2032	Javiana	PRJNA230403	CDC	Contig	394086	4789301	45	SKESA v. 2.2	Pathogen: clinical or host-associated	CDC	NULL	USA	NULL
2033	Agona	PRJNA230403	CDC	Contig	264820	4810107	38	SKESA v. 2.2	Pathogen: clinical or host-associated	CDC	NULL	USA	NULL
2034	Typhimurium	PRJNA230403	CDC	Contig	275217	4695346	34	SKESA v. 2.2	Pathogen: clinical or host-associated	CDC	NULL	USA	NULL
2035	Newport	PRJNA230403	CDC	Contig	236918	4931169	65	SKESA v. 2.2	Pathogen: clinical or host-associated	CDC	NULL	USA	NULL
2036	I 1,4,[5],12:i:-	PRJNA230403	CDC	Contig	132848	4948827	74	SKESA v. 2.2	Pathogen: clinical or host-associated	CDC	NULL	USA	NULL
2037	Mississippi	PRJNA230403	CDC	Contig	123658	4734945	84	SKESA v. 2.2	Pathogen: clinical or host-associated	CDC	NULL	USA	NULL
2038	Thompson	PRJNA230403	CDC	Contig	99010	4695061	87	SKESA v. 2.2	Pathogen: clinical or host-associated	CDC	NULL	USA	NULL
2039	Newport	PRJNA230403	CDC	Contig	704624	4853524	37	SKESA v. 2.2	Pathogen: clinical or host-associated	CDC	NULL	USA	NULL
2040	Infantis	PRJNA230403	CDC	Contig	159558	4690609	51	SKESA v. 2.2	Pathogen: clinical or host-associated	CDC	NULL	USA	NULL
2041	Enteritidis	PRJNA230403	CDC	Contig	229079	4731206	48	SKESA v. 2.2	Pathogen: clinical or host-associated	CDC	NULL	USA	NULL
2042	Saintpaul	PRJNA230403	CDC	Contig	444146	5044996	34	SKESA v. 2.2	Pathogen: clinical or host-associated	CDC	NULL	USA	NULL
2043	Newport	PRJNA230403	CDC	Contig	150997	4722335	68	SKESA v. 2.2	Pathogen: clinical or host-associated	CDC	NULL	USA	NULL
2044	Javiana	PRJNA230403	CDC	Contig	385171	4541115	23	SKESA v. 2.2	Pathogen: clinical or host-associated	CDC	NULL	USA	NULL
2045	Montevideo	PRJNA230403	CDC	Contig	184665	4623514	59	SKESA v. 2.2	Pathogen: clinical or host-associated	CDC	NULL	USA	NULL
2046	Montevideo	PRJNA230403	CDC	Contig	61976	4576821	116	SKESA v. 2.2	Pathogen: clinical or host-associated	CDC	NULL	USA	NULL
2047	Schwarzengrund	PRJNA230403	CDC	Contig	44142	4722139	205	SKESA v. 2.2	Pathogen: clinical or host-associated	CDC	NULL	USA	NULL
2048	Javiana	PRJNA230403	CDC	Contig	383119	4650568	44	SKESA v. 2.2	Pathogen: clinical or host-associated	CDC	NULL	USA	NULL
2049	Newport	PRJNA230403	CDC	Contig	644143	4726095	27	SKESA v. 2.2	Pathogen: clinical or host-associated	CDC	NULL	USA	NULL
2050	Newport	PRJNA230403	CDC	Contig	472070	4731080	23	SKESA v. 2.2	Pathogen: clinical or host-associated	CDC	NULL	USA	NULL
2051	Newport	PRJNA230403	CDC	Contig	723691	4727523	24	SKESA v. 2.2	Pathogen: clinical or host-associated	CDC	NULL	USA	NULL
2052	Anatum	PRJNA230403	CDC	Contig	279332	4670216	37	SKESA v. 2.2	Pathogen: clinical or host-associated	CDC	NULL	USA	NULL
2053	Typhimurium	PRJNA230403	CDC	Contig	83973	4853550	100	SKESA v. 2.2	Pathogen: clinical or host-associated	CDC	NULL	USA	NULL
2054	Newport	PRJNA230403	CDC	Contig	134851	4953240	80	SKESA v. 2.2	Pathogen: clinical or host-associated	CDC	NULL	USA	NULL
2055	Enteritidis	PRJNA230403	CDC	Contig	406409	4699786	28	SKESA v. 2.2	Pathogen: clinical or host-associated	CDC	NULL	USA	NULL
2056	Enteritidis	PRJNA230403	CDC	Contig	478498	4693077	26	SKESA v. 2.2	Pathogen: clinical or host-associated	CDC	NULL	USA	NULL
2057	Newport	PRJNA230403	CDC	Contig	215290	4899642	68	SKESA v. 2.2	Pathogen: clinical or host-associated	CDC	NULL	USA	NULL
2058	Berta	PRJNA230403	CDC	Contig	115219	4758843	82	SKESA v. 2.2	Pathogen: clinical or host-associated	CDC	NULL	USA	NULL
2059	Saintpaul	PRJNA230403	CDC	Contig	88263	4713859	94	SKESA v. 2.2	Pathogen: clinical or host-associated	CDC	NULL	USA	NULL
2060	Typhimurium	PRJNA230403	CDC	Contig	52609	4801169	154	SKESA v. 2.2	Pathogen: clinical or host-associated	CDC	NULL	USA	NULL
2061	Newport	PRJNA230403	CDC	Contig	324797	4725320	29	SKESA v. 2.2	Pathogen: clinical or host-associated	CDC	NULL	USA	NULL
2062	Newport	PRJNA230403	CDC	Contig	704669	4730465	23	SKESA v. 2.2	Pathogen: clinical or host-associated	CDC	NULL	USA	NULL
2063	Newport	PRJNA230403	CDC	Contig	404888	4725964	31	SKESA v. 2.2	Pathogen: clinical or host-associated	CDC	NULL	USA	NULL
2064	Agona	PRJNA230403	CDC	Contig	181923	4841950	70	SKESA v. 2.2	Pathogen: clinical or host-associated	CDC	NULL	USA	NULL
2065	Typhimurium	PRJNA230403	CDC	Contig	273380	4841095	56	SKESA v. 2.2	Pathogen: clinical or host-associated	CDC	NULL	USA	NULL
2066	Poona	PRJNA230403	CDC	Contig	90038	4535450	94	SKESA v. 2.2	Pathogen: clinical or host-associated	CDC	NULL	USA	NULL
2067	Mbandaka	PRJNA230403	CDC	Contig	373530	4675062	31	SKESA v. 2.2	Pathogen: clinical or host-associated	CDC	NULL	USA	NULL
2068	Newport	PRJNA230403	CDC	Contig	68036	4664397	122	SKESA v. 2.2	Pathogen: clinical or host-associated	CDC	NULL	USA	NULL
2069	Newport	PRJNA230403	CDC	Contig	76756	4806402	115	SKESA v. 2.2	Pathogen: clinical or host-associated	CDC	NULL	USA	NULL
2070	Newport	PRJNA230403	CDC	Contig	655978	4754447	39	SKESA v. 2.2	Pathogen: clinical or host-associated	CDC	NULL	USA	NULL
2071	Heidelberg	PRJNA230403	CDC	Contig	77145	4703863	104	SKESA v. 2.2	Pathogen: clinical or host-associated	CDC	NULL	USA	NULL
2072	Enteritidis	PRJNA230403	CDC	Contig	478474	4634735	21	SKESA v. 2.2	Pathogen: clinical or host-associated	CDC	NULL	USA	NULL
2073	Typhimurium	PRJNA230403	CDC	Contig	225554	4830107	61	SKESA v. 2.2	Pathogen: clinical or host-associated	CDC	NULL	USA	NULL
2074	Newport	PRJNA230403	CDC	Contig	409127	4755185	39	SKESA v. 2.2	Pathogen: clinical or host-associated	CDC	NULL	USA	NULL
2075	Javiana	PRJNA230403	CDC	Contig	143865	4545344	63	SKESA v. 2.2	Pathogen: clinical or host-associated	CDC	NULL	USA	NULL
2076	Lubbock	PRJNA242847	FDA	Contig	248625	4984194	59	SKESA v. 2.2	Pathogen: environmental/food/other	USDA-FSIS	2018	USA:TX	comminuted beef
2077	Newport	PRJNA230403	CDC	Contig	644121	4725733	30	SKESA v. 2.2	Pathogen: clinical or host-associated	CDC	NULL	USA	NULL
2078	Newport	PRJNA230403	CDC	Contig	549912	4727171	32	SKESA v. 2.2	Pathogen: clinical or host-associated	CDC	NULL	USA	NULL
2079	Newport	PRJNA230403	CDC	Contig	289685	4864974	51	SKESA v. 2.2	Pathogen: clinical or host-associated	CDC	NULL	USA	NULL
2080	Newport	PRJNA230403	CDC	Contig	704669	4728726	27	SKESA v. 2.2	Pathogen: clinical or host-associated	CDC	NULL	USA	NULL
2081	Newport	PRJNA230403	CDC	Contig	267466	4729185	36	SKESA v. 2.2	Pathogen: clinical or host-associated	CDC	NULL	USA	NULL
2082	Newport	PRJNA230403	CDC	Contig	170699	4727786	59	SKESA v. 2.2	Pathogen: clinical or host-associated	CDC	NULL	USA	NULL
2083	Newport	PRJNA230403	CDC	Contig	81052	4824265	141	SKESA v. 2.2	Pathogen: clinical or host-associated	CDC	NULL	USA	NULL
2084	Newport	PRJNA230403	CDC	Contig	73261	4721647	143	SKESA v. 2.2	Pathogen: clinical or host-associated	CDC	NULL	USA	NULL
2085	Saintpaul	PRJNA230403	CDC	Contig	165162	4691009	68	SKESA v. 2.2	Pathogen: clinical or host-associated	CDC	NULL	USA	NULL
2086	Enteritidis	PRJNA230403	CDC	Contig	164655	4685051	48	SKESA v. 2.2	Pathogen: clinical or host-associated	CDC	NULL	USA	NULL
2087	Typhimurium	PRJNA230403	CDC	Contig	163486	4752424	66	SKESA v. 2.2	Pathogen: clinical or host-associated	CDC	NULL	USA	NULL
2088	Newport	PRJNA230403	CDC	Contig	208795	4728536	53	SKESA v. 2.2	Pathogen: clinical or host-associated	CDC	NULL	USA	NULL
2089	Enteritidis	PRJNA230403	CDC	Contig	183178	4690066	47	SKESA v. 2.2	Pathogen: clinical or host-associated	CDC	NULL	USA	NULL
2090	Javiana	PRJNA230403	CDC	Contig	138541	4541766	70	SKESA v. 2.2	Pathogen: clinical or host-associated	CDC	NULL	USA	NULL
2091	Newport	PRJNA230403	CDC	Contig	504039	4730470	27	SKESA v. 2.2	Pathogen: clinical or host-associated	CDC	NULL	USA	NULL
2092	Newport	PRJNA230403	CDC	Contig	677598	4726681	20	SKESA v. 2.2	Pathogen: clinical or host-associated	CDC	NULL	USA	NULL
2093	Meleagridis	PRJNA242847	FDA	Contig	113170	4846546	81	SKESA v. 2.2	Pathogen: environmental/food/other	USDA-FSIS	2018	USA:TX	comminuted beef
2094	Newport	PRJNA230403	CDC	Contig	260802	4811015	37	SKESA v. 2.2	Pathogen: clinical or host-associated	CDC	NULL	USA	NULL
2095	Newport	PRJNA230403	CDC	Contig	98215	4716574	83	SKESA v. 2.2	Pathogen: clinical or host-associated	CDC	NULL	USA	NULL
2096	Norwich	PRJNA230403	CDC	Contig	62320	4765524	138	SKESA v. 2.2	Pathogen: clinical or host-associated	CDC	NULL	USA	NULL
2097	Mississippi	PRJNA230403	CDC	Contig	91979	4647282	105	SKESA v. 2.2	Pathogen: clinical or host-associated	CDC	NULL	USA	NULL
2098	Newport	PRJNA230403	CDC	Contig	215727	4808745	63	SKESA v. 2.2	Pathogen: clinical or host-associated	CDC	NULL	USA	NULL
2099	Newport	PRJNA230403	CDC	Contig	472104	4731509	33	SKESA v. 2.2	Pathogen: clinical or host-associated	CDC	NULL	USA	NULL
2100	Newport	PRJNA230403	CDC	Contig	447113	4729399	29	SKESA v. 2.2	Pathogen: clinical or host-associated	CDC	NULL	USA	NULL
2101	Enteritidis	PRJNA230403	CDC	Contig	304380	4688930	34	SKESA v. 2.2	Pathogen: clinical or host-associated	CDC	NULL	USA	NULL
2102	Newport	PRJNA230403	CDC	Contig	168310	4829849	79	SKESA v. 2.2	Pathogen: clinical or host-associated	CDC	NULL	USA	NULL
2103	Newport	PRJNA230403	CDC	Contig	317619	4728918	31	SKESA v. 2.2	Pathogen: clinical or host-associated	CDC	NULL	USA	NULL
2104	Newport	PRJNA230403	CDC	Contig	401946	4726004	29	SKESA v. 2.2	Pathogen: clinical or host-associated	CDC	NULL	USA	NULL
2105	Newport	PRJNA230403	CDC	Contig	93107	4771133	114	SKESA v. 2.2	Pathogen: clinical or host-associated	CDC	NULL	USA	NULL
2106	Meleagridis	PRJNA242847	FDA	Contig	265478	4905877	36	SKESA v. 2.2	Pathogen: environmental/food/other	USDA-FSIS	2018	USA:AL	comminuted beef
2107	Typhimurium	PRJNA230403	CDC	Contig	121868	4784599	80	SKESA v. 2.2	Pathogen: clinical or host-associated	CDC	NULL	USA	NULL
2108	Javiana	PRJNA230403	CDC	Contig	166017	4757954	68	SKESA v. 2.2	Pathogen: clinical or host-associated	CDC	NULL	USA	NULL
2109	Enteritidis	PRJNA230403	CDC	Contig	252672	4700466	38	SKESA v. 2.2	Pathogen: clinical or host-associated	CDC	NULL	USA	NULL
2110	Mississippi	PRJNA230403	CDC	Contig	113546	4670075	88	SKESA v. 2.2	Pathogen: clinical or host-associated	CDC	NULL	USA	NULL
2111	Newport	PRJNA230403	CDC	Contig	704669	4730280	24	SKESA v. 2.2	Pathogen: clinical or host-associated	CDC	NULL	USA	NULL
2112	Newport	PRJNA230403	CDC	Contig	305597	4760436	50	SKESA v. 2.2	Pathogen: clinical or host-associated	CDC	NULL	USA	NULL
2113	I 1,4,[5],12:i:-	PRJNA230403	CDC	Contig	218688	4899989	41	SKESA v. 2.2	Pathogen: clinical or host-associated	CDC	NULL	USA	NULL
2114	Javiana	PRJNA230403	CDC	Contig	647604	4677128	26	SKESA v. 2.2	Pathogen: clinical or host-associated	CDC	NULL	USA	NULL
2115	Newport	PRJNA230403	CDC	Contig	704673	4730671	22	SKESA v. 2.2	Pathogen: clinical or host-associated	CDC	NULL	USA	NULL
2116	Newport	PRJNA230403	CDC	Contig	504037	4727366	29	SKESA v. 2.2	Pathogen: clinical or host-associated	CDC	NULL	USA	NULL
2117	Newport	PRJNA230403	CDC	Contig	562080	4726833	33	SKESA v. 2.2	Pathogen: clinical or host-associated	CDC	NULL	USA	NULL
2118	Newport	PRJNA230403	CDC	Contig	424960	4727226	32	SKESA v. 2.2	Pathogen: clinical or host-associated	CDC	NULL	USA	NULL
2119	Newport	PRJNA230403	CDC	Contig	677620	4731502	34	SKESA v. 2.2	Pathogen: clinical or host-associated	CDC	NULL	USA	NULL
2120	Newport	PRJNA230403	CDC	Contig	206963	4809024	65	SKESA v. 2.2	Pathogen: clinical or host-associated	CDC	NULL	USA	NULL
2121	Typhimurium	PRJNA230403	CDC	Contig	179485	4998404	54	SKESA v. 2.2	Pathogen: clinical or host-associated	CDC	NULL	USA	NULL
2122	Enteritidis	PRJNA230403	CDC	Contig	406326	4634028	26	SKESA v. 2.2	Pathogen: clinical or host-associated	CDC	NULL	USA	NULL
2123	Enteritidis	PRJNA230403	CDC	Contig	231594	4629767	44	SKESA v. 2.2	Pathogen: clinical or host-associated	CDC	NULL	USA	NULL
2124	Newport	PRJNA230403	CDC	Contig	98399	4795630	96	SKESA v. 2.2	Pathogen: clinical or host-associated	CDC	NULL	USA	NULL
2125	Newport	PRJNA230403	CDC	Contig	116456	4723635	77	SKESA v. 2.2	Pathogen: clinical or host-associated	CDC	NULL	USA	NULL
2126	Newport	PRJNA230403	CDC	Contig	327360	4730910	36	SKESA v. 2.2	Pathogen: clinical or host-associated	CDC	NULL	USA	NULL
2127	I 1,4,[5],12:b:-	PRJNA230403	CDC	Contig	113117	4788519	79	SKESA v. 2.2	Pathogen: clinical or host-associated	CDC	NULL	USA	NULL
2128	Newport	PRJNA230403	CDC	Contig	76142	4723077	124	SKESA v. 2.2	Pathogen: clinical or host-associated	CDC	NULL	USA	NULL
2129	Newport	PRJNA230403	CDC	Contig	677611	4728804	33	SKESA v. 2.2	Pathogen: clinical or host-associated	CDC	NULL	USA	NULL
2130	Newport	PRJNA230403	CDC	Contig	308134	4729412	41	SKESA v. 2.2	Pathogen: clinical or host-associated	CDC	NULL	USA	NULL
2131	Newport	PRJNA230403	CDC	Contig	144751	4843174	72	SKESA v. 2.2	Pathogen: clinical or host-associated	CDC	NULL	USA	NULL
2132	Newport	PRJNA230403	CDC	Contig	58446	4748829	166	SKESA v. 2.2	Pathogen: clinical or host-associated	CDC	NULL	USA	NULL
2133	Newport	PRJNA230403	CDC	Contig	371126	4729256	36	SKESA v. 2.2	Pathogen: clinical or host-associated	CDC	NULL	USA	NULL
2134	I 1,4,[5],12:i:-	PRJNA230403	CDC	Contig	79748	5179823	137	SKESA v. 2.2	Pathogen: clinical or host-associated	CDC	NULL	USA	NULL
2135	Enteritidis	PRJNA230403	CDC	Contig	281461	4687277	30	SKESA v. 2.2	Pathogen: clinical or host-associated	CDC	NULL	USA	NULL
2136	Enteritidis	PRJNA230403	CDC	Contig	206494	4721421	55	SKESA v. 2.2	Pathogen: clinical or host-associated	CDC	NULL	USA	NULL
2137	Panama	PRJNA230403	CDC	Contig	401138	4541454	27	SKESA v. 2.2	Pathogen: clinical or host-associated	CDC	NULL	USA	NULL
2138	Newport	PRJNA230403	CDC	Contig	382770	4855381	55	SKESA v. 2.2	Pathogen: clinical or host-associated	CDC	NULL	USA	NULL
2139	Enteritidis	PRJNA230403	CDC	Contig	406919	4723520	35	SKESA v. 2.2	Pathogen: clinical or host-associated	CDC	NULL	USA	NULL
2140	Newport	PRJNA230403	CDC	Contig	138786	4718844	87	SKESA v. 2.2	Pathogen: clinical or host-associated	CDC	NULL	USA	NULL
2141	Braenderup	PRJNA230403	CDC	Contig	280210	4687128	35	SKESA v. 2.2	Pathogen: clinical or host-associated	CDC	NULL	USA	NULL
2142	Mississippi	PRJNA230403	CDC	Contig	169122	4766974	62	SKESA v. 2.2	Pathogen: clinical or host-associated	CDC	NULL	USA	NULL
2143	Typhimurium	PRJNA230403	CDC	Contig	164114	4926287	62	SKESA v. 2.2	Pathogen: clinical or host-associated	CDC	NULL	USA	NULL
2144	Mississippi	PRJNA230403	CDC	Contig	163640	4627513	58	SKESA v. 2.2	Pathogen: clinical or host-associated	CDC	NULL	USA	NULL
2145	Enteritidis	PRJNA230403	CDC	Contig	326030	4725898	27	SKESA v. 2.2	Pathogen: clinical or host-associated	CDC	NULL	USA	NULL
2146	Newport	PRJNA230403	CDC	Contig	424789	4726552	34	SKESA v. 2.2	Pathogen: clinical or host-associated	CDC	NULL	USA	NULL
2147	Thompson	PRJNA230403	CDC	Contig	98322	4680885	105	SKESA v. 2.2	Pathogen: clinical or host-associated	CDC	NULL	USA	NULL
2148	Newport	PRJNA230403	CDC	Contig	424799	4729843	30	SKESA v. 2.2	Pathogen: clinical or host-associated	CDC	NULL	USA	NULL
2149	Typhimurium	PRJNA230403	CDC	Contig	273107	4931429	51	SKESA v. 2.2	Pathogen: clinical or host-associated	CDC	NULL	USA	NULL
2150	Bareilly	PRJNA230403	CDC	Contig	60060	4837964	144	SKESA v. 2.2	Pathogen: clinical or host-associated	CDC	NULL	USA	NULL
2151	Newport	PRJNA230403	CDC	Contig	134954	4709646	82	SKESA v. 2.2	Pathogen: clinical or host-associated	CDC	NULL	USA	NULL
2152	Braenderup	PRJNA230403	CDC	Contig	397626	4782164	27	SKESA v. 2.2	Pathogen: clinical or host-associated	CDC	NULL	USA	NULL
2153	I 1,4,[5],12:i:-	PRJNA230403	CDC	Contig	75232	4891024	106	SKESA v. 2.2	Pathogen: clinical or host-associated	CDC	NULL	USA	NULL
2154	Typhimurium	PRJNA230403	CDC	Contig	232583	5028000	53	SKESA v. 2.2	Pathogen: clinical or host-associated	CDC	NULL	USA	NULL
2155	Newport	PRJNA230403	CDC	Contig	414314	4730063	39	SKESA v. 2.2	Pathogen: clinical or host-associated	CDC	NULL	USA	NULL
2156	Typhimurium	PRJNA230403	CDC	Contig	55697	4913987	162	SKESA v. 2.2	Pathogen: clinical or host-associated	CDC	NULL	USA	NULL
2157	Newport	PRJNA230403	CDC	Contig	401874	4780431	36	SKESA v. 2.2	Pathogen: clinical or host-associated	CDC	NULL	USA	NULL
2158	Thompson	PRJNA230403	CDC	Contig	148538	4743859	63	SKESA v. 2.2	Pathogen: clinical or host-associated	CDC	NULL	USA	NULL
2159	Newport	PRJNA230403	CDC	Contig	424799	4726299	31	SKESA v. 2.2	Pathogen: clinical or host-associated	CDC	NULL	USA	NULL
2160	Panama	PRJNA230403	CDC	Contig	84543	4537409	108	SKESA v. 2.2	Pathogen: clinical or host-associated	CDC	NULL	USA	NULL
2161	Newport	PRJNA230403	CDC	Contig	79051	4710841	116	SKESA v. 2.2	Pathogen: clinical or host-associated	CDC	NULL	USA	NULL
2162	Bareilly	PRJNA230403	CDC	Contig	154054	4831486	62	SKESA v. 2.2	Pathogen: clinical or host-associated	CDC	NULL	USA	NULL
2163	Newport	PRJNA230403	CDC	Contig	290416	4730329	38	SKESA v. 2.2	Pathogen: clinical or host-associated	CDC	NULL	USA	NULL
2164	Enteritidis	PRJNA230403	CDC	Contig	478617	4693122	25	SKESA v. 2.2	Pathogen: clinical or host-associated	CDC	NULL	USA	NULL
2165	Javiana	PRJNA230403	CDC	Contig	647568	4542360	24	SKESA v. 2.2	Pathogen: clinical or host-associated	CDC	NULL	USA	NULL
2166	Newport	PRJNA230403	CDC	Contig	150116	4725990	71	SKESA v. 2.2	Pathogen: clinical or host-associated	CDC	NULL	USA	NULL
2167	Newport	PRJNA230403	CDC	Contig	224432	4740994	43	SKESA v. 2.2	Pathogen: clinical or host-associated	CDC	NULL	USA	NULL
2168	Newport	PRJNA230403	CDC	Contig	196883	4729943	50	SKESA v. 2.2	Pathogen: clinical or host-associated	CDC	NULL	USA	NULL
2169	Newport	PRJNA230403	CDC	Contig	210988	4727880	43	SKESA v. 2.2	Pathogen: clinical or host-associated	CDC	NULL	USA	NULL
2170	Bareilly	PRJNA230403	CDC	Contig	321386	4656010	31	SKESA v. 2.2	Pathogen: clinical or host-associated	CDC	NULL	USA	NULL
2171	I 1,4,[5],12:i:-	PRJNA230403	CDC	Contig	154573	4923324	56	SKESA v. 2.2	Pathogen: clinical or host-associated	CDC	NULL	USA	NULL
2172	Mississippi	PRJNA230403	CDC	Contig	197604	4597876	53	SKESA v. 2.2	Pathogen: clinical or host-associated	CDC	NULL	USA	NULL
2173	Javiana	PRJNA230403	CDC	Contig	652406	4652801	24	SKESA v. 2.2	Pathogen: clinical or host-associated	CDC	NULL	USA	NULL
2174	Newport	PRJNA230403	CDC	Contig	248663	4728307	43	SKESA v. 2.2	Pathogen: clinical or host-associated	CDC	NULL	USA	NULL
2175	Newport	PRJNA230403	CDC	Contig	266457	4721515	41	SKESA v. 2.2	Pathogen: clinical or host-associated	CDC	NULL	USA	NULL
2176	Thompson	PRJNA230403	CDC	Contig	521136	4698332	20	SKESA v. 2.2	Pathogen: clinical or host-associated	CDC	NULL	USA	NULL
2177	Newport	PRJNA230403	CDC	Contig	259086	4729311	48	SKESA v. 2.2	Pathogen: clinical or host-associated	CDC	NULL	USA	NULL
2178	Enteritidis	PRJNA230403	CDC	Contig	490138	4734319	25	SKESA v. 2.2	Pathogen: clinical or host-associated	CDC	NULL	USA	NULL
2179	Newport	PRJNA230403	CDC	Contig	723691	4726889	35	SKESA v. 2.2	Pathogen: clinical or host-associated	CDC	NULL	USA	NULL
2180	Javiana	PRJNA230403	CDC	Contig	456285	4588405	20	SKESA v. 2.2	Pathogen: clinical or host-associated	CDC	NULL	USA	NULL
2181	Enteritidis	PRJNA230403	CDC	Contig	304379	4725092	35	SKESA v. 2.2	Pathogen: clinical or host-associated	CDC	NULL	USA	NULL
2182	Mississippi	PRJNA230403	CDC	Contig	100516	4584917	90	SKESA v. 2.2	Pathogen: clinical or host-associated	CDC	NULL	USA	NULL
2183	Newport	PRJNA230403	CDC	Contig	376334	4725413	28	SKESA v. 2.2	Pathogen: clinical or host-associated	CDC	NULL	USA	NULL
2184	Javiana	PRJNA230403	CDC	Contig	682841	4569446	17	SKESA v. 2.2	Pathogen: clinical or host-associated	CDC	NULL	USA	NULL
2185	Newport	PRJNA230403	CDC	Contig	441554	4750277	26	SKESA v. 2.2	Pathogen: clinical or host-associated	CDC	NULL	USA	NULL
2186	Newport	PRJNA230403	CDC	Contig	223783	4724016	56	SKESA v. 2.2	Pathogen: clinical or host-associated	CDC	NULL	USA	NULL
2187	Newport	PRJNA230403	CDC	Contig	206321	4758660	52	SKESA v. 2.2	Pathogen: clinical or host-associated	CDC	NULL	USA	NULL
2188	Newport	PRJNA230403	CDC	Contig	242168	4989451	57	SKESA v. 2.2	Pathogen: clinical or host-associated	CDC	NULL	USA	NULL
2189	Panama	PRJNA230403	CDC	Contig	92285	4551298	95	SKESA v. 2.2	Pathogen: clinical or host-associated	CDC	NULL	USA	NULL
2190	Typhimurium	PRJNA230403	CDC	Contig	90733	4916761	107	SKESA v. 2.2	Pathogen: clinical or host-associated	CDC	NULL	USA	NULL
2191	I 1,4,[5],12:i:-	PRJNA230403	CDC	Contig	88734	4824526	84	SKESA v. 2.2	Pathogen: clinical or host-associated	CDC	NULL	USA	NULL
2192	Newport	PRJNA230403	CDC	Contig	443482	4730059	38	SKESA v. 2.2	Pathogen: clinical or host-associated	CDC	NULL	USA	NULL
2193	Cerro	PRJNA242847	FDA	Contig	209207	4791551	66	SKESA v. 2.2	Pathogen: environmental/food/other	USDA-FSIS	2018	USA:TX	comminuted beef
2194	Newport	PRJNA230403	CDC	Contig	562081	4731407	33	SKESA v. 2.2	Pathogen: clinical or host-associated	CDC	NULL	USA	NULL
2195	Javiana	PRJNA230403	CDC	Contig	727277	4637411	18	SKESA v. 2.2	Pathogen: clinical or host-associated	CDC	NULL	USA	NULL
2196	Infantis	PRJNA230403	CDC	Contig	194908	4682379	46	SKESA v. 2.2	Pathogen: clinical or host-associated	CDC	NULL	USA	NULL
2197	Newport	PRJNA230403	CDC	Contig	316946	4749526	56	SKESA v. 2.2	Pathogen: clinical or host-associated	CDC	NULL	USA	NULL
2198	I 1,4,[5],12:i:-	PRJNA230403	CDC	Contig	376532	4963490	47	SKESA v. 2.2	Pathogen: clinical or host-associated	CDC	NULL	USA	NULL
2199	Poona	PRJNA230403	CDC	Contig	385418	4907723	56	SKESA v. 2.2	Pathogen: clinical or host-associated	CDC	NULL	USA	NULL
2200	Javiana	PRJNA230403	CDC	Contig	607216	4639069	33	SKESA v. 2.2	Pathogen: clinical or host-associated	CDC	NULL	USA	NULL
2201	Typhimurium	PRJNA230403	CDC	Contig	30634	4704104	288	SKESA v. 2.2	Pathogen: clinical or host-associated	CDC	NULL	USA	NULL
2202	Montevideo	PRJNA230403	CDC	Contig	50075	4559151	181	SKESA v. 2.2	Pathogen: clinical or host-associated	CDC	NULL	USA	NULL
2203	Montevideo	PRJNA230403	CDC	Contig	76046	4817190	128	SKESA v. 2.2	Pathogen: clinical or host-associated	CDC	NULL	USA	NULL
2204	Enteritidis	PRJNA230403	CDC	Contig	59883	4666988	175	SKESA v. 2.2	Pathogen: clinical or host-associated	CDC	NULL	USA	NULL
2205	Cerro	PRJNA292666	FDA	Contig	175879	4645804	59	SKESA v. 2.2	Pathogen: environmental/food/other	USDA-FSIS	2018	USA:PA	animal-cattle-dairy cow
2206	Agona	PRJNA230403	CDC	Contig	219060	4897382	51	SKESA v. 2.2	Pathogen: clinical or host-associated	CDC	NULL	USA	NULL
2207	Berta	PRJNA230403	CDC	Contig	153833	4758854	81	SKESA v. 2.2	Pathogen: clinical or host-associated	CDC	NULL	USA	NULL
2208	Newport	PRJNA230403	CDC	Contig	140428	4754673	65	SKESA v. 2.2	Pathogen: clinical or host-associated	CDC	NULL	USA	NULL
2209	Thompson	PRJNA230403	CDC	Contig	207792	4785263	45	SKESA v. 2.2	Pathogen: clinical or host-associated	CDC	NULL	USA	NULL
2210	Newport	PRJNA230403	CDC	Contig	701342	4731721	31	SKESA v. 2.2	Pathogen: clinical or host-associated	CDC	NULL	USA	NULL
2211	Enteritidis	PRJNA230403	CDC	Contig	62353	4663266	171	SKESA v. 2.2	Pathogen: clinical or host-associated	CDC	NULL	USA	NULL
2212	Infantis	PRJNA230403	CDC	Contig	76009	4991773	160	SKESA v. 2.2	Pathogen: clinical or host-associated	CDC	NULL	USA	NULL
2213	Newport	PRJNA230403	CDC	Contig	677636	4852197	35	SKESA v. 2.2	Pathogen: clinical or host-associated	CDC	NULL	USA	NULL
2214	Newport	PRJNA230403	CDC	Contig	704669	4727536	27	SKESA v. 2.2	Pathogen: clinical or host-associated	CDC	NULL	USA	NULL
2215	Newport	PRJNA230403	CDC	Contig	435370	4858646	34	SKESA v. 2.2	Pathogen: clinical or host-associated	CDC	NULL	USA	NULL
2216	Braenderup	PRJNA230403	CDC	Contig	52307	4737076	168	SKESA v. 2.2	Pathogen: clinical or host-associated	CDC	NULL	USA	NULL
2217	Typhimurium	PRJNA230403	CDC	Contig	98203	4918096	95	SKESA v. 2.2	Pathogen: clinical or host-associated	CDC	NULL	USA	NULL
2218	Infantis	PRJNA230403	CDC	Contig	45837	4661948	170	SKESA v. 2.2	Pathogen: clinical or host-associated	CDC	NULL	USA	NULL
2219	Newport	PRJNA230403	CDC	Contig	723691	4730903	19	SKESA v. 2.2	Pathogen: clinical or host-associated	CDC	NULL	USA	NULL
2220	Oranienburg	PRJNA230403	CDC	Contig	430743	4633650	24	SKESA v. 2.2	Pathogen: clinical or host-associated	CDC	NULL	USA	NULL
2221	Javiana	PRJNA230403	CDC	Contig	656469	4550424	21	SKESA v. 2.2	Pathogen: clinical or host-associated	CDC	NULL	USA	NULL
2222	I 1,4,[5],12:i:-	PRJNA230403	CDC	Contig	271152	4949316	61	SKESA v. 2.2	Pathogen: clinical or host-associated	CDC	NULL	USA	NULL
2223	Typhimurium	PRJNA230403	CDC	Contig	225553	4914343	48	SKESA v. 2.2	Pathogen: clinical or host-associated	CDC	NULL	USA	NULL
2224	Javiana	PRJNA230403	CDC	Contig	243988	4538387	40	SKESA v. 2.2	Pathogen: clinical or host-associated	CDC	NULL	USA	NULL
2225	Anatum	PRJNA230403	CDC	Contig	503238	4838286	19	SKESA v. 2.2	Pathogen: clinical or host-associated	CDC	NULL	USA	NULL
2226	Muenchen	PRJNA230403	CDC	Contig	139421	4715733	75	SKESA v. 2.2	Pathogen: clinical or host-associated	CDC	NULL	USA	NULL
2227	Newport	PRJNA230403	CDC	Contig	144772	4753413	65	SKESA v. 2.2	Pathogen: clinical or host-associated	CDC	NULL	USA	NULL
2228	Muenchen	PRJNA230403	CDC	Contig	118835	5041590	85	SKESA v. 2.2	Pathogen: clinical or host-associated	CDC	NULL	USA	NULL
2229	Newport	PRJNA230403	CDC	Contig	382958	4769791	35	SKESA v. 2.2	Pathogen: clinical or host-associated	CDC	NULL	USA	NULL
2230	Newport	PRJNA230403	CDC	Contig	608163	4730314	35	SKESA v. 2.2	Pathogen: clinical or host-associated	CDC	NULL	USA	NULL
2231	Bareilly	PRJNA230403	CDC	Contig	70028	4626034	116	SKESA v. 2.2	Pathogen: clinical or host-associated	CDC	NULL	USA	NULL
2232	Reading	PRJNA230403	CDC	Contig	718045	4618680	21	SKESA v. 2.2	Pathogen: clinical or host-associated	CDC	NULL	USA	NULL
2233	Infantis	PRJNA230403	CDC	Contig	250695	5000991	69	SKESA v. 2.2	Pathogen: clinical or host-associated	CDC	NULL	USA	NULL
2234	Javiana	PRJNA230403	CDC	Contig	640554	4571248	20	SKESA v. 2.2	Pathogen: clinical or host-associated	CDC	NULL	USA	NULL
2235	Enteritidis	PRJNA230403	CDC	Contig	50286	4690384	208	SKESA v. 2.2	Pathogen: clinical or host-associated	CDC	NULL	USA	NULL
2236	Typhimurium	PRJNA230403	CDC	Contig	180661	4862357	49	SKESA v. 2.2	Pathogen: clinical or host-associated	CDC	NULL	USA	NULL
2237	Enteritidis	PRJNA230403	CDC	Contig	406162	4727165	27	SKESA v. 2.2	Pathogen: clinical or host-associated	CDC	NULL	USA	NULL
2238	Thompson	PRJNA230403	CDC	Contig	438195	4740365	22	SKESA v. 2.2	Pathogen: clinical or host-associated	CDC	NULL	USA	NULL
2239	Montevideo	PRJNA292666	FDA	Contig	149206	4793510	85	SKESA v. 2.2	Pathogen: environmental/food/other	USDA-FSIS	2018	USA:MI	animal-cattle-dairy cow
2240	Mississippi	PRJNA230403	CDC	Contig	83977	4702508	122	SKESA v. 2.2	Pathogen: clinical or host-associated	CDC	NULL	USA	NULL
2241	Newport	PRJNA230403	CDC	Contig	323500	4729417	44	SKESA v. 2.2	Pathogen: clinical or host-associated	CDC	NULL	USA	NULL
2242	Newport	PRJNA230403	CDC	Contig	447103	4729413	30	SKESA v. 2.2	Pathogen: clinical or host-associated	CDC	NULL	USA	NULL
2243	Mississippi	PRJNA230403	CDC	Contig	61290	4623200	160	SKESA v. 2.2	Pathogen: clinical or host-associated	CDC	NULL	USA	NULL
2244	Newport	PRJNA230403	CDC	Contig	380757	4897690	56	SKESA v. 2.2	Pathogen: clinical or host-associated	CDC	NULL	USA	NULL
2245	Typhimurium	PRJNA230403	CDC	Contig	225554	4934372	50	SKESA v. 2.2	Pathogen: clinical or host-associated	CDC	NULL	USA	NULL
2246	Newport	PRJNA230403	CDC	Contig	253160	4716395	50	SKESA v. 2.2	Pathogen: clinical or host-associated	CDC	NULL	USA	NULL
2247	Newport	PRJNA230403	CDC	Contig	314456	4844224	41	SKESA v. 2.2	Pathogen: clinical or host-associated	CDC	NULL	USA	NULL
2248	Newport	PRJNA230403	CDC	Contig	364383	4851576	39	SKESA v. 2.2	Pathogen: clinical or host-associated	CDC	NULL	USA	NULL
2249	Typhimurium	PRJNA230403	CDC	Contig	75086	4774486	140	SKESA v. 2.2	Pathogen: clinical or host-associated	CDC	NULL	USA	NULL
2250	Oranienburg	PRJNA230403	CDC	Contig	263781	4566120	61	SKESA v. 2.2	Pathogen: clinical or host-associated	CDC	NULL	USA	NULL
2251	Newport	PRJNA230403	CDC	Contig	245791	4731086	47	SKESA v. 2.2	Pathogen: clinical or host-associated	CDC	NULL	USA	NULL
2252	Cerro	PRJNA242847	FDA	Contig	162408	4643939	59	SKESA v. 2.2	Pathogen: environmental/food/other	USDA-FSIS	2018	USA:TX	comminuted beef
2253	Enteritidis	PRJNA230403	CDC	Contig	406116	4694136	23	SKESA v. 2.2	Pathogen: clinical or host-associated	CDC	NULL	USA	NULL
2254	I 1,4,[5],12:i:-	PRJNA230403	CDC	Contig	278671	5000559	50	SKESA v. 2.2	Pathogen: clinical or host-associated	CDC	NULL	USA	NULL
2255	Enteritidis	PRJNA230403	CDC	Contig	240463	4691651	45	SKESA v. 2.2	Pathogen: clinical or host-associated	CDC	NULL	USA	NULL
2256	Montevideo	PRJNA230403	CDC	Contig	252388	4593865	29	SKESA v. 2.2	Pathogen: clinical or host-associated	CDC	NULL	USA	NULL
2257	I 1,4,[5],12:i:-	PRJNA230403	CDC	Contig	251125	5225373	57	SKESA v. 2.2	Pathogen: clinical or host-associated	CDC	NULL	USA	NULL
2258	Montevideo	PRJNA230403	CDC	Contig	225438	4574570	42	SKESA v. 2.2	Pathogen: clinical or host-associated	CDC	NULL	USA	NULL
2259	I 1,4,[5],12:i:-	PRJNA230403	CDC	Contig	282835	5000991	53	SKESA v. 2.2	Pathogen: clinical or host-associated	CDC	NULL	USA	NULL
2260	Muenchen	PRJNA230403	CDC	Contig	571384	4722909	20	SKESA v. 2.2	Pathogen: clinical or host-associated	CDC	NULL	USA	NULL
2261	Bareilly	PRJNA230403	CDC	Contig	310633	4592440	32	SKESA v. 2.2	Pathogen: clinical or host-associated	CDC	NULL	USA	NULL
2262	Enteritidis	PRJNA230403	CDC	Contig	170972	4629790	54	SKESA v. 2.2	Pathogen: clinical or host-associated	CDC	NULL	USA	NULL
2263	Typhimurium	PRJNA230403	CDC	Contig	54149	4932606	177	SKESA v. 2.2	Pathogen: clinical or host-associated	CDC	NULL	USA	NULL
2264	I 1,4,[5],12:i:-	PRJNA230403	CDC	Contig	138581	4835851	68	SKESA v. 2.2	Pathogen: clinical or host-associated	CDC	NULL	USA	NULL
2265	Typhimurium	PRJNA230403	CDC	Contig	282543	4945877	47	SKESA v. 2.2	Pathogen: clinical or host-associated	CDC	NULL	USA	NULL
2266	Newport	PRJNA230403	CDC	Contig	181241	4722602	53	SKESA v. 2.2	Pathogen: clinical or host-associated	CDC	NULL	USA	NULL
2267	Newport	PRJNA230403	CDC	Contig	176433	4720069	58	SKESA v. 2.2	Pathogen: clinical or host-associated	CDC	NULL	USA	NULL
2268	Newport	PRJNA230403	CDC	Contig	502848	4822777	40	SKESA v. 2.2	Pathogen: clinical or host-associated	CDC	NULL	USA	NULL
2269	Newport	PRJNA230403	CDC	Contig	401946	4730440	35	SKESA v. 2.2	Pathogen: clinical or host-associated	CDC	NULL	USA	NULL
2270	Newport	PRJNA230403	CDC	Contig	257786	4854843	48	SKESA v. 2.2	Pathogen: clinical or host-associated	CDC	NULL	USA	NULL
2271	Typhimurium	PRJNA230403	CDC	Contig	225554	4839317	58	SKESA v. 2.2	Pathogen: clinical or host-associated	CDC	NULL	USA	NULL
2272	Enteritidis	PRJNA230403	CDC	Contig	52330	4666937	166	SKESA v. 2.2	Pathogen: clinical or host-associated	CDC	NULL	USA	NULL
2273	I 1,4,[5],12:i:-	PRJNA230403	CDC	Contig	41707	4905062	221	SKESA v. 2.2	Pathogen: clinical or host-associated	CDC	NULL	USA	NULL
2274	Typhimurium	PRJNA230403	CDC	Contig	52006	4942647	179	SKESA v. 2.2	Pathogen: clinical or host-associated	CDC	NULL	USA	NULL
2275	Oranienburg	PRJNA230403	CDC	Contig	154313	4559774	69	SKESA v. 2.2	Pathogen: clinical or host-associated	CDC	NULL	USA	NULL
2276	Enteritidis	PRJNA230403	CDC	Contig	91942	4679483	105	SKESA v. 2.2	Pathogen: clinical or host-associated	CDC	NULL	USA	NULL
2277	Enteritidis	PRJNA230403	CDC	Contig	168368	4747883	59	SKESA v. 2.2	Pathogen: clinical or host-associated	CDC	NULL	USA	NULL
2278	Typhimurium	PRJNA230403	CDC	Contig	132315	4752929	75	SKESA v. 2.2	Pathogen: clinical or host-associated	CDC	NULL	USA	NULL
2279	Muenchen	PRJNA230403	CDC	Contig	151770	4864863	67	SKESA v. 2.2	Pathogen: clinical or host-associated	CDC	NULL	USA	NULL
2280	Enteritidis	PRJNA230403	CDC	Contig	91835	4705832	126	SKESA v. 2.2	Pathogen: clinical or host-associated	CDC	NULL	USA	NULL
2281	Infantis	PRJNA230403	CDC	Contig	57843	4572394	143	SKESA v. 2.2	Pathogen: clinical or host-associated	CDC	NULL	USA	NULL
2282	Javiana	PRJNA230403	CDC	Contig	673113	4619057	22	SKESA v. 2.2	Pathogen: clinical or host-associated	CDC	NULL	USA	NULL
2283	I 1,4,[5],12:i:-	PRJNA230403	CDC	Contig	119803	5154552	105	SKESA v. 2.2	Pathogen: clinical or host-associated	CDC	NULL	USA	NULL
2284	I 1,4,[5],12:i:-	PRJNA230403	CDC	Contig	50630	4906282	196	SKESA v. 2.2	Pathogen: clinical or host-associated	CDC	NULL	USA	NULL
2285	Panama	PRJNA230403	CDC	Contig	54996	4522303	156	SKESA v. 2.2	Pathogen: clinical or host-associated	CDC	NULL	USA	NULL
2286	Poona	PRJNA230403	CDC	Contig	76707	5067417	154	SKESA v. 2.2	Pathogen: clinical or host-associated	CDC	NULL	USA	NULL
2287	I 1,4,[5],12:i:-	PRJNA230403	CDC	Contig	74068	4855093	113	SKESA v. 2.2	Pathogen: clinical or host-associated	CDC	NULL	USA	NULL
2288	Thompson	PRJNA230403	CDC	Contig	171103	4696547	53	SKESA v. 2.2	Pathogen: clinical or host-associated	CDC	NULL	USA	NULL
2289	Typhimurium	PRJNA230403	CDC	Contig	282636	4909810	48	SKESA v. 2.2	Pathogen: clinical or host-associated	CDC	NULL	USA	NULL
2290	Enteritidis	PRJNA230403	CDC	Contig	47883	4674588	251	SKESA v. 2.2	Pathogen: clinical or host-associated	CDC	NULL	USA	NULL
2291	Thompson	PRJNA230403	CDC	Contig	119247	4683217	67	SKESA v. 2.2	Pathogen: clinical or host-associated	CDC	NULL	USA	NULL
2292	Panama	PRJNA230403	CDC	Contig	234390	4663705	40	SKESA v. 2.2	Pathogen: clinical or host-associated	CDC	NULL	USA	NULL
2293	Newport	PRJNA230403	CDC	Contig	146263	4694943	60	SKESA v. 2.2	Pathogen: clinical or host-associated	CDC	NULL	USA	NULL
2294	Newport	PRJNA230403	CDC	Contig	373063	4827801	48	SKESA v. 2.2	Pathogen: clinical or host-associated	CDC	NULL	USA	NULL
2295	Montevideo	PRJNA230403	CDC	Contig	243248	4666786	39	SKESA v. 2.2	Pathogen: clinical or host-associated	CDC	NULL	USA	NULL
2296	Typhimurium	PRJNA230403	CDC	Contig	273328	4883150	45	SKESA v. 2.2	Pathogen: clinical or host-associated	CDC	NULL	USA	NULL
2297	Enteritidis	PRJNA230403	CDC	Contig	406452	4693902	23	SKESA v. 2.2	Pathogen: clinical or host-associated	CDC	NULL	USA	NULL
2298	Enteritidis	PRJNA230403	CDC	Contig	406451	4726916	28	SKESA v. 2.2	Pathogen: clinical or host-associated	CDC	NULL	USA	NULL
2299	Enteritidis	PRJNA230403	CDC	Contig	478719	4692778	28	SKESA v. 2.2	Pathogen: clinical or host-associated	CDC	NULL	USA	NULL
2300	Thompson	PRJNA230403	CDC	Contig	216354	4667971	41	SKESA v. 2.2	Pathogen: clinical or host-associated	CDC	NULL	USA	NULL
2301	Newport	PRJNA230403	CDC	Contig	376334	4858037	40	SKESA v. 2.2	Pathogen: clinical or host-associated	CDC	NULL	USA	NULL
2302	Agona	PRJNA230403	CDC	Contig	140408	4899318	95	SKESA v. 2.2	Pathogen: clinical or host-associated	CDC	NULL	USA	NULL
2303	Oranienburg	PRJNA230403	CDC	Contig	177868	4573943	47	SKESA v. 2.2	Pathogen: clinical or host-associated	CDC	NULL	USA	NULL
2304	Typhimurium	PRJNA230403	CDC	Contig	149459	4706675	72	SKESA v. 2.2	Pathogen: clinical or host-associated	CDC	NULL	USA	NULL
2305	Newport	PRJNA230403	CDC	Contig	149452	4727500	51	SKESA v. 2.2	Pathogen: clinical or host-associated	CDC	NULL	USA	NULL
2306	Meleagridis	PRJNA230403	CDC	Contig	270127	4980462	49	SKESA v. 2.2	Pathogen: clinical or host-associated	CDC	NULL	USA	NULL
2307	Enteritidis	PRJNA230403	CDC	Contig	73015	4734436	121	SKESA v. 2.2	Pathogen: clinical or host-associated	CDC	NULL	USA	NULL
2308	Schwarzengrund	PRJNA230403	CDC	Contig	227757	4741865	61	SKESA v. 2.2	Pathogen: clinical or host-associated	CDC	NULL	USA	NULL
2309	Braenderup	PRJNA230403	CDC	Contig	221502	4741725	47	SKESA v. 2.2	Pathogen: clinical or host-associated	CDC	NULL	USA	NULL
2310	Typhimurium	PRJNA230403	CDC	Contig	268595	5002966	69	SKESA v. 2.2	Pathogen: clinical or host-associated	CDC	NULL	USA	NULL
2311	Enteritidis	PRJNA230403	CDC	Contig	244518	4725973	40	SKESA v. 2.2	Pathogen: clinical or host-associated	CDC	NULL	USA	NULL
2312	Litchfield	PRJNA230403	CDC	Contig	129930	4662351	75	SKESA v. 2.2	Pathogen: clinical or host-associated	CDC	NULL	USA	NULL
2313	Heidelberg	PRJNA230403	CDC	Contig	231146	4947032	53	SKESA v. 2.2	Pathogen: clinical or host-associated	CDC	NULL	USA	NULL
2314	Thompson	PRJNA230403	CDC	Contig	99909	4691704	84	SKESA v. 2.2	Pathogen: clinical or host-associated	CDC	NULL	USA	NULL
2315	Infantis	PRJNA230403	CDC	Contig	338305	4647687	31	SKESA v. 2.2	Pathogen: clinical or host-associated	CDC	NULL	USA	NULL
2316	Agona	PRJNA230403	CDC	Contig	364485	4797774	43	SKESA v. 2.2	Pathogen: clinical or host-associated	CDC	NULL	USA	NULL
2317	I 1,4,[5],12:i:-	PRJNA230403	CDC	Contig	282835	5028899	59	SKESA v. 2.2	Pathogen: clinical or host-associated	CDC	NULL	USA	NULL
2318	Oranienburg	PRJNA230403	CDC	Contig	227505	4784544	42	SKESA v. 2.2	Pathogen: clinical or host-associated	CDC	NULL	USA	NULL
2319	Enteritidis	PRJNA230403	CDC	Contig	83891	4689107	112	SKESA v. 2.2	Pathogen: clinical or host-associated	CDC	NULL	USA	NULL
2320	Senftenberg	PRJNA230403	CDC	Contig	202000	4894874	57	SKESA v. 2.2	Pathogen: clinical or host-associated	CDC	NULL	USA	NULL
2321	Infantis	PRJNA230403	CDC	Contig	69750	4989313	155	SKESA v. 2.2	Pathogen: clinical or host-associated	CDC	NULL	USA	NULL
2322	Newport	PRJNA230403	CDC	Contig	451772	4726166	30	SKESA v. 2.2	Pathogen: clinical or host-associated	CDC	NULL	USA	NULL
2323	Enteritidis	PRJNA230403	CDC	Contig	170744	4787428	65	SKESA v. 2.2	Pathogen: clinical or host-associated	CDC	NULL	USA	NULL
2324	Uganda	PRJNA230403	CDC	Contig	96023	4710490	113	SKESA v. 2.2	Pathogen: clinical or host-associated	CDC	NULL	USA	NULL
2325	Newport	PRJNA230403	CDC	Contig	496029	4727435	29	SKESA v. 2.2	Pathogen: clinical or host-associated	CDC	NULL	USA	NULL
2326	Enteritidis	PRJNA230403	CDC	Contig	239094	4631883	40	SKESA v. 2.2	Pathogen: clinical or host-associated	CDC	NULL	USA	NULL
2327	Kentucky	PRJNA230403	CDC	Contig	718678	4781324	32	SKESA v. 2.2	Pathogen: clinical or host-associated	CDC	NULL	USA	NULL
2328	Enteritidis	PRJNA230403	CDC	Contig	182927	4721712	57	SKESA v. 2.2	Pathogen: clinical or host-associated	CDC	NULL	USA	NULL
2329	Enteritidis	PRJNA230403	CDC	Contig	406452	4693315	28	SKESA v. 2.2	Pathogen: clinical or host-associated	CDC	NULL	USA	NULL
2330	Saintpaul	PRJNA230403	CDC	Contig	381587	5181835	27	SKESA v. 2.2	Pathogen: clinical or host-associated	CDC	NULL	USA	NULL
2331	Mississippi	PRJNA230403	CDC	Contig	227870	4627341	52	SKESA v. 2.2	Pathogen: clinical or host-associated	CDC	NULL	USA	NULL
2332	Heidelberg	PRJNA230403	CDC	Contig	43144	4707380	195	SKESA v. 2.2	Pathogen: clinical or host-associated	CDC	NULL	USA	NULL
2333	Reading	PRJNA230403	CDC	Contig	72464	4615047	104	SKESA v. 2.2	Pathogen: clinical or host-associated	CDC	NULL	USA	NULL
2334	Montevideo	PRJNA230403	CDC	Contig	318974	4620326	31	SKESA v. 2.2	Pathogen: clinical or host-associated	CDC	NULL	USA	NULL
2335	Oranienburg	PRJNA230403	CDC	Contig	263321	4602173	38	SKESA v. 2.2	Pathogen: clinical or host-associated	CDC	NULL	USA	NULL
2336	Newport	PRJNA230403	CDC	Contig	723691	4730952	24	SKESA v. 2.2	Pathogen: clinical or host-associated	CDC	NULL	USA	NULL
2337	Newport	PRJNA230403	CDC	Contig	75864	4713526	115	SKESA v. 2.2	Pathogen: clinical or host-associated	CDC	NULL	USA	NULL
2338	Heidelberg	PRJNA230403	CDC	Contig	156857	4830709	64	SKESA v. 2.2	Pathogen: clinical or host-associated	CDC	NULL	USA	NULL
2339	Heidelberg	PRJNA230403	CDC	Contig	304285	4845203	33	SKESA v. 2.2	Pathogen: clinical or host-associated	CDC	NULL	USA	NULL
2340	Cerro	PRJNA292666	FDA	Contig	131999	4659896	72	SKESA v. 2.2	Pathogen: environmental/food/other	USDA-FSIS	2019	USA:PA	animal-cattle-dairy cow
2341	Enteritidis	PRJNA230403	CDC	Contig	163586	4723140	67	SKESA v. 2.2	Pathogen: clinical or host-associated	CDC	NULL	USA	NULL
2342	I 1,4,[5],12:i:-	PRJNA230403	CDC	Contig	278672	4947181	47	SKESA v. 2.2	Pathogen: clinical or host-associated	CDC	NULL	USA	NULL
2343	Enteritidis	PRJNA230403	CDC	Contig	478429	4691960	26	SKESA v. 2.2	Pathogen: clinical or host-associated	CDC	NULL	USA	NULL
2344	Enteritidis	PRJNA230403	CDC	Contig	375849	4726561	29	SKESA v. 2.2	Pathogen: clinical or host-associated	CDC	NULL	USA	NULL
2345	Typhimurium	PRJNA230403	CDC	Contig	273328	4830572	43	SKESA v. 2.2	Pathogen: clinical or host-associated	CDC	NULL	USA	NULL
2346	Typhimurium	PRJNA230403	CDC	Contig	34555	4984909	243	SKESA v. 2.2	Pathogen: clinical or host-associated	CDC	NULL	USA	NULL
2347	Javiana	PRJNA230403	CDC	Contig	106006	4689246	80	SKESA v. 2.2	Pathogen: clinical or host-associated	CDC	NULL	USA	NULL
2348	Enteritidis	PRJNA230403	CDC	Contig	441390	4652431	26	SKESA v. 2.2	Pathogen: clinical or host-associated	CDC	NULL	USA	NULL
2349	Enteritidis	PRJNA230403	CDC	Contig	51766	4664572	177	SKESA v. 2.2	Pathogen: clinical or host-associated	CDC	NULL	USA	NULL
2350	Enteritidis	PRJNA230403	CDC	Contig	478474	4726789	29	SKESA v. 2.2	Pathogen: clinical or host-associated	CDC	NULL	USA	NULL
2351	Infantis	PRJNA230403	CDC	Contig	60973	4928901	182	SKESA v. 2.2	Pathogen: clinical or host-associated	CDC	NULL	USA	NULL
2352	I 1,4,[5],12:i:-	PRJNA230403	CDC	Contig	46200	5026275	237	SKESA v. 2.2	Pathogen: clinical or host-associated	CDC	NULL	USA	NULL
2353	Javiana	PRJNA230403	CDC	Contig	129004	4482321	82	SKESA v. 2.2	Pathogen: clinical or host-associated	CDC	NULL	USA	NULL
2354	Newport	PRJNA230403	CDC	Contig	103384	4720474	82	SKESA v. 2.2	Pathogen: clinical or host-associated	CDC	NULL	USA	NULL
2355	Typhimurium	PRJNA230403	CDC	Contig	138991	5026177	95	SKESA v. 2.2	Pathogen: clinical or host-associated	CDC	NULL	USA	NULL
2356	Cerro	PRJNA292666	FDA	Contig	203915	4660029	53	SKESA v. 2.2	Pathogen: environmental/food/other	USDA-FSIS	2019	USA:WI	animal-cattle-dairy cow
2357	Mbandaka	PRJNA292666	FDA	Contig	79977	4706965	122	SKESA v. 2.2	Pathogen: environmental/food/other	USDA-FSIS	2019	USA:CA	animal-cattle-dairy cow
2358	I 1,4,[5],12:i:-	PRJNA230403	CDC	Contig	184587	4933491	64	SKESA v. 2.2	Pathogen: clinical or host-associated	CDC	NULL	USA	NULL
2359	Kiambu	PRJNA230403	CDC	Contig	61746	4769382	127	SKESA v. 2.2	Pathogen: clinical or host-associated	CDC	NULL	USA	NULL
2360	Enteritidis	PRJNA230403	CDC	Contig	61867	4674987	164	SKESA v. 2.2	Pathogen: clinical or host-associated	CDC	NULL	USA	NULL
2361	Reading	PRJNA230403	CDC	Contig	44459	4624751	194	SKESA v. 2.2	Pathogen: clinical or host-associated	CDC	NULL	USA	NULL
2362	Newport	PRJNA230403	CDC	Contig	568742	4832726	33	SKESA v. 2.2	Pathogen: clinical or host-associated	CDC	NULL	USA	NULL
2363	Muenchen	PRJNA230403	CDC	Contig	58133	4681819	153	SKESA v. 2.2	Pathogen: clinical or host-associated	CDC	NULL	USA	NULL
2364	Braenderup	PRJNA230403	CDC	Contig	74999	4646674	102	SKESA v. 2.2	Pathogen: clinical or host-associated	CDC	NULL	USA	NULL
2365	Meleagridis	PRJNA292666	FDA	Contig	183834	4896375	57	SKESA v. 2.2	Pathogen: environmental/food/other	USDA-FSIS	2019	USA:ID	animal-cattle-dairy cow
2366	Oranienburg	PRJNA230403	CDC	Contig	146802	4781635	57	SKESA v. 2.2	Pathogen: clinical or host-associated	CDC	NULL	USA	NULL
2367	I 1,4,[5],12:i:-	PRJNA230403	CDC	Contig	90156	4912668	127	SKESA v. 2.2	Pathogen: clinical or host-associated	CDC	NULL	USA	NULL
2368	Newport	PRJNA230403	CDC	Contig	376113	4802805	32	SKESA v. 2.2	Pathogen: clinical or host-associated	CDC	NULL	USA	NULL
2369	Newport	PRJNA230403	CDC	Contig	112970	4823185	83	SKESA v. 2.2	Pathogen: clinical or host-associated	CDC	NULL	USA	NULL
2370	Enteritidis	PRJNA230403	CDC	Contig	38831	4674274	251	SKESA v. 2.2	Pathogen: clinical or host-associated	CDC	NULL	USA	NULL
2371	Thompson	PRJNA230403	CDC	Contig	445131	4829949	37	SKESA v. 2.2	Pathogen: clinical or host-associated	CDC	NULL	USA	NULL
2372	Newport	PRJNA230403	CDC	Contig	180068	4820646	70	SKESA v. 2.2	Pathogen: clinical or host-associated	CDC	NULL	USA	NULL
2373	Enteritidis	PRJNA230403	CDC	Contig	478480	4692411	23	SKESA v. 2.2	Pathogen: clinical or host-associated	CDC	NULL	USA	NULL
2374	Javiana	PRJNA230403	CDC	Contig	394076	4580613	30	SKESA v. 2.2	Pathogen: clinical or host-associated	CDC	NULL	USA	NULL
2375	Heidelberg	PRJNA230403	CDC	Contig	56173	4731241	163	SKESA v. 2.2	Pathogen: clinical or host-associated	CDC	NULL	USA	NULL
2376	Enteritidis	PRJNA230403	CDC	Contig	82436	4713599	123	SKESA v. 2.2	Pathogen: clinical or host-associated	CDC	NULL	USA	NULL
2377	Newport	PRJNA230403	CDC	Contig	612129	4857449	43	SKESA v. 2.2	Pathogen: clinical or host-associated	CDC	NULL	USA	NULL
2378	Newport	PRJNA230403	CDC	Contig	134691	4863199	67	SKESA v. 2.2	Pathogen: clinical or host-associated	CDC	NULL	USA	NULL
2379	Newport	PRJNA230403	CDC	Contig	315370	4767830	44	SKESA v. 2.2	Pathogen: clinical or host-associated	CDC	NULL	USA	NULL
2380	Reading	PRJNA230403	CDC	Contig	85570	4625712	118	SKESA v. 2.2	Pathogen: clinical or host-associated	CDC	NULL	USA	NULL
2381	I 1,4,[5],12:i:-	PRJNA230403	CDC	Contig	376532	4837906	48	SKESA v. 2.2	Pathogen: clinical or host-associated	CDC	NULL	USA	NULL
2382	Oranienburg	PRJNA292666	FDA	Contig	85563	4577109	120	SKESA v. 2.2	Pathogen: environmental/food/other	USDA-FSIS	2019	USA:PA	animal-cattle-dairy cow
2383	Enteritidis	PRJNA230403	CDC	Contig	140738	4793524	74	SKESA v. 2.2	Pathogen: clinical or host-associated	CDC	NULL	USA	NULL
2384	Newport	PRJNA230403	CDC	Contig	435443	4829164	32	SKESA v. 2.2	Pathogen: clinical or host-associated	CDC	NULL	USA	NULL
2385	Javiana	PRJNA230403	CDC	Contig	655006	4706105	23	SKESA v. 2.2	Pathogen: clinical or host-associated	CDC	NULL	USA	NULL
2386	Montevideo	PRJNA230403	CDC	Contig	214067	4794865	48	SKESA v. 2.2	Pathogen: clinical or host-associated	CDC	NULL	USA	NULL
2387	Typhimurium	PRJNA230403	CDC	Contig	149723	4919878	76	SKESA v. 2.2	Pathogen: clinical or host-associated	CDC	NULL	USA	NULL
2388	Enteritidis	PRJNA230403	CDC	Contig	455615	4724885	24	SKESA v. 2.2	Pathogen: clinical or host-associated	CDC	NULL	USA	NULL
2389	Thompson	PRJNA230403	CDC	Contig	151717	4699420	53	SKESA v. 2.2	Pathogen: clinical or host-associated	CDC	NULL	USA	NULL
2390	Typhimurium	PRJNA230403	CDC	Contig	214832	4897339	45	SKESA v. 2.2	Pathogen: clinical or host-associated	CDC	NULL	USA	NULL
2391	Typhimurium	PRJNA230403	CDC	Contig	159917	4867597	65	SKESA v. 2.2	Pathogen: clinical or host-associated	CDC	NULL	USA	NULL
2392	I 1,4,[5],12:i:-	PRJNA230403	CDC	Contig	223580	4986466	77	SKESA v. 2.2	Pathogen: clinical or host-associated	CDC	NULL	USA	NULL
2393	Newport	PRJNA230403	CDC	Contig	111581	4719138	83	SKESA v. 2.2	Pathogen: clinical or host-associated	CDC	NULL	USA	NULL
2394	Berta	PRJNA230403	CDC	Contig	172761	4811839	59	SKESA v. 2.2	Pathogen: clinical or host-associated	CDC	NULL	USA	NULL
2395	Newport	PRJNA230403	CDC	Contig	97494	4723772	83	SKESA v. 2.2	Pathogen: clinical or host-associated	CDC	NULL	USA	NULL
2396	Typhimurium	PRJNA230403	CDC	Contig	35242	4808330	240	SKESA v. 2.2	Pathogen: clinical or host-associated	CDC	NULL	USA	NULL
2397	I 1,4,[5],12:i:-	PRJNA230403	CDC	Contig	90741	4942005	100	SKESA v. 2.2	Pathogen: clinical or host-associated	CDC	NULL	USA	NULL
2398	Saintpaul	PRJNA230403	CDC	Contig	189692	4766236	62	SKESA v. 2.2	Pathogen: clinical or host-associated	CDC	NULL	USA	NULL
2399	Cerro	PRJNA292666	FDA	Contig	131880	4645704	77	SKESA v. 2.2	Pathogen: environmental/food/other	USDA-FSIS	2019	USA:PA	animal-cattle-dairy cow
2400	I 1,4,[5],12:i:-	PRJNA230403	CDC	Contig	180098	4943560	66	SKESA v. 2.2	Pathogen: clinical or host-associated	CDC	NULL	USA	NULL
2401	Muenchen	PRJNA230403	CDC	Contig	410249	4702366	31	SKESA v. 2.2	Pathogen: clinical or host-associated	CDC	NULL	USA	NULL
2402	Enteritidis	PRJNA230403	CDC	Contig	109476	4682797	94	SKESA v. 2.2	Pathogen: clinical or host-associated	CDC	NULL	USA	NULL
2403	Enteritidis	PRJNA230403	CDC	Contig	142782	4718450	79	SKESA v. 2.2	Pathogen: clinical or host-associated	CDC	NULL	USA	NULL
2404	Enteritidis	PRJNA230403	CDC	Contig	312100	4686801	43	SKESA v. 2.2	Pathogen: clinical or host-associated	CDC	NULL	USA	NULL
2405	Typhimurium	PRJNA230403	CDC	Contig	163415	4909186	58	SKESA v. 2.2	Pathogen: clinical or host-associated	CDC	NULL	USA	NULL
2406	Oranienburg	PRJNA230403	CDC	Contig	90164	4770675	100	SKESA v. 2.2	Pathogen: clinical or host-associated	CDC	NULL	USA	NULL
2407	Cerro	PRJNA242847	FDA	Contig	155890	4631870	66	SKESA v. 2.2	Pathogen: environmental/food/other	USDA-FSIS	2019	USA:TX	product-raw-intact-beef
2408	Saintpaul	PRJNA230403	CDC	Contig	128565	4688532	73	SKESA v. 2.2	Pathogen: clinical or host-associated	CDC	NULL	USA	NULL
2409	Muenchen	PRJNA230403	CDC	Contig	561932	4797092	38	SKESA v. 2.2	Pathogen: clinical or host-associated	CDC	NULL	USA	NULL
2410	Javiana	PRJNA230403	CDC	Contig	645073	4627935	22	SKESA v. 2.2	Pathogen: clinical or host-associated	CDC	NULL	USA	NULL
2411	Enteritidis	PRJNA230403	CDC	Contig	220672	4718140	60	SKESA v. 2.2	Pathogen: clinical or host-associated	CDC	NULL	USA	NULL
2412	Reading	PRJNA230403	CDC	Contig	245988	4634630	34	SKESA v. 2.2	Pathogen: clinical or host-associated	CDC	NULL	USA	NULL
2413	Typhimurium	PRJNA230403	CDC	Contig	95887	4926377	130	SKESA v. 2.2	Pathogen: clinical or host-associated	CDC	NULL	USA	NULL
2414	Infantis	PRJNA230403	CDC	Contig	85003	4992565	133	SKESA v. 2.2	Pathogen: clinical or host-associated	CDC	NULL	USA	NULL
2415	I 1,4,[5],12:i:-	PRJNA230403	CDC	Contig	75215	4848304	112	SKESA v. 2.2	Pathogen: clinical or host-associated	CDC	NULL	USA	NULL
2416	Braenderup	PRJNA230403	CDC	Contig	328285	4609559	30	SKESA v. 2.2	Pathogen: clinical or host-associated	CDC	NULL	USA	NULL
2417	Mississippi	PRJNA230403	CDC	Contig	154187	4693525	61	SKESA v. 2.2	Pathogen: clinical or host-associated	CDC	NULL	USA	NULL
2418	Typhimurium	PRJNA230403	CDC	Contig	104690	4947763	95	SKESA v. 2.2	Pathogen: clinical or host-associated	CDC	NULL	USA	NULL
2419	Enteritidis	PRJNA230403	CDC	Contig	197767	4686926	48	SKESA v. 2.2	Pathogen: clinical or host-associated	CDC	NULL	USA	NULL
2420	I 1,4,[5],12:i:-	PRJNA230403	CDC	Contig	238812	5111455	74	SKESA v. 2.2	Pathogen: clinical or host-associated	CDC	NULL	USA	NULL
2421	Javiana	PRJNA230403	CDC	Contig	157276	4642500	61	SKESA v. 2.2	Pathogen: clinical or host-associated	CDC	NULL	USA	NULL
2422	Heidelberg	PRJNA230403	CDC	Contig	200507	4760631	52	SKESA v. 2.2	Pathogen: clinical or host-associated	CDC	NULL	USA	NULL
2423	Lubbock	PRJNA242847	FDA	Contig	161108	4989148	118	SKESA v. 2.2	Pathogen: environmental/food/other	USDA-FSIS	2019	USA:TX	comminuted beef
2424	Newport	PRJNA230403	CDC	Contig	270280	4856689	62	SKESA v. 2.2	Pathogen: clinical or host-associated	CDC	NULL	USA	NULL
2425	Newport	PRJNA230403	CDC	Contig	103528	4735919	87	SKESA v. 2.2	Pathogen: clinical or host-associated	CDC	NULL	USA	NULL
2426	Infantis	PRJNA230403	CDC	Contig	188729	4981780	70	SKESA v. 2.2	Pathogen: clinical or host-associated	CDC	NULL	USA	NULL
2427	Dublin	PRJNA230403	CDC	Contig	371094	5042062	46	SKESA v. 2.2	Pathogen: clinical or host-associated	CDC	NULL	USA	NULL
2428	I 1,4,[5],12:i:-	PRJNA230403	CDC	Contig	322503	4934259	43	SKESA v. 2.2	Pathogen: clinical or host-associated	CDC	NULL	USA	NULL
2429	Infantis	PRJNA230403	CDC	Contig	265877	4988853	59	SKESA v. 2.2	Pathogen: clinical or host-associated	CDC	NULL	USA	NULL
2430	Newport	PRJNA230403	CDC	Contig	376037	4860393	47	SKESA v. 2.2	Pathogen: clinical or host-associated	CDC	NULL	USA	NULL
2431	Typhimurium	PRJNA230403	CDC	Contig	69631	4906776	137	SKESA v. 2.2	Pathogen: clinical or host-associated	CDC	NULL	USA	NULL
2432	Infantis	PRJNA230403	CDC	Contig	53276	4938888	219	SKESA v. 2.2	Pathogen: clinical or host-associated	CDC	NULL	USA	NULL
2433	Oranienburg	PRJNA230403	CDC	Contig	48247	4562543	177	SKESA v. 2.2	Pathogen: clinical or host-associated	CDC	NULL	USA	NULL
2434	I 1,4,[5],12:i:-	PRJNA230403	CDC	Contig	33926	4942210	233	SKESA v. 2.2	Pathogen: clinical or host-associated	CDC	NULL	USA	NULL
2435	I 1,4,[5],12:i:-	PRJNA230403	CDC	Contig	39750	4908152	212	SKESA v. 2.2	Pathogen: clinical or host-associated	CDC	NULL	USA	NULL
2436	Typhimurium	PRJNA230403	CDC	Contig	51893	4678441	175	SKESA v. 2.2	Pathogen: clinical or host-associated	CDC	NULL	USA	NULL
2437	Enteritidis	PRJNA230403	CDC	Contig	48298	4659813	188	SKESA v. 2.2	Pathogen: clinical or host-associated	CDC	NULL	USA	NULL
2438	Enteritidis	PRJNA230403	CDC	Contig	57089	4669220	149	SKESA v. 2.2	Pathogen: clinical or host-associated	CDC	NULL	USA	NULL
2439	Enteritidis	PRJNA230403	CDC	Contig	50181	4657908	184	SKESA v. 2.2	Pathogen: clinical or host-associated	CDC	NULL	USA	NULL
2440	Infantis	PRJNA230403	CDC	Contig	38380	4902088	276	SKESA v. 2.2	Pathogen: clinical or host-associated	CDC	NULL	USA	NULL
2441	Norwich	PRJNA230403	CDC	Contig	53184	4843021	168	SKESA v. 2.2	Pathogen: clinical or host-associated	CDC	NULL	USA	NULL
2442	Enteritidis	PRJNA230403	CDC	Contig	61600	4696213	174	SKESA v. 2.2	Pathogen: clinical or host-associated	CDC	NULL	USA	NULL
2443	Enteritidis	PRJNA230403	CDC	Contig	313222	4726502	34	SKESA v. 2.2	Pathogen: clinical or host-associated	CDC	NULL	USA	NULL
2444	Newport	PRJNA230403	CDC	Contig	382958	4824839	46	SKESA v. 2.2	Pathogen: clinical or host-associated	CDC	NULL	USA	NULL
2445	Thompson	PRJNA230403	CDC	Contig	312144	4701005	47	SKESA v. 2.2	Pathogen: clinical or host-associated	CDC	NULL	USA	NULL
2446	Enteritidis	PRJNA230403	CDC	Contig	406452	4700281	40	SKESA v. 2.2	Pathogen: clinical or host-associated	CDC	NULL	USA	NULL
2447	Enteritidis	PRJNA230403	CDC	Contig	490113	4694186	23	SKESA v. 2.2	Pathogen: clinical or host-associated	CDC	NULL	USA	NULL
2448	Saintpaul	PRJNA230403	CDC	Contig	411893	4691467	19	SKESA v. 2.2	Pathogen: clinical or host-associated	CDC	NULL	USA	NULL
2449	Newport	PRJNA230403	CDC	Contig	298254	4809100	41	SKESA v. 2.2	Pathogen: clinical or host-associated	CDC	NULL	USA	NULL
2450	Newport	PRJNA230403	CDC	Contig	97444	4743096	77	SKESA v. 2.2	Pathogen: clinical or host-associated	CDC	NULL	USA	NULL
2451	Enteritidis	PRJNA230403	CDC	Contig	90908	4682650	104	SKESA v. 2.2	Pathogen: clinical or host-associated	CDC	NULL	USA	NULL
2452	Saintpaul	PRJNA230403	CDC	Contig	64548	4716915	132	SKESA v. 2.2	Pathogen: clinical or host-associated	CDC	NULL	USA	NULL
2453	I 1,4,[5],12:i:-	PRJNA230403	CDC	Contig	58532	4976796	172	SKESA v. 2.2	Pathogen: clinical or host-associated	CDC	NULL	USA	NULL
2454	Enteritidis	PRJNA230403	CDC	Contig	111773	4753747	90	SKESA v. 2.2	Pathogen: clinical or host-associated	CDC	NULL	USA	NULL
2455	Cerro	PRJNA292666	FDA	Contig	114431	4645256	80	SKESA v. 2.2	Pathogen: environmental/food/other	USDA-FSIS	2019	USA:WI	animal-cattle-dairy cow
2456	Reading	PRJNA230403	CDC	Contig	254818	4645059	44	SKESA v. 2.2	Pathogen: clinical or host-associated	CDC	NULL	USA	NULL
2457	Infantis	PRJNA230403	CDC	Contig	181282	5043080	72	SKESA v. 2.2	Pathogen: clinical or host-associated	CDC	NULL	USA	NULL
2458	Typhimurium	PRJNA230403	CDC	Contig	75720	4954398	133	SKESA v. 2.2	Pathogen: clinical or host-associated	CDC	NULL	USA	NULL
2459	Senftenberg	PRJNA230403	CDC	Contig	102372	4771513	113	SKESA v. 2.2	Pathogen: clinical or host-associated	CDC	NULL	USA	NULL
2460	Braenderup	PRJNA230403	CDC	Contig	155489	4616769	53	SKESA v. 2.2	Pathogen: clinical or host-associated	CDC	NULL	USA	NULL
2461	Newport	PRJNA230403	CDC	Contig	267436	4821697	54	SKESA v. 2.2	Pathogen: clinical or host-associated	SC	2019-04-13	USA	stool
2462	Poona	PRJNA230403	CDC	Contig	414891	4519132	30	SKESA v. 2.2	Pathogen: clinical or host-associated	CDC	NULL	USA	NULL
2463	Newport	PRJNA230403	CDC	Contig	52120	4826119	171	SKESA v. 2.2	Pathogen: clinical or host-associated	CDC	NULL	USA	NULL
2464	Enteritidis	PRJNA230403	CDC	Contig	438957	4727461	24	SKESA v. 2.2	Pathogen: clinical or host-associated	CDC	NULL	USA	NULL
2465	Enteritidis	PRJNA230403	CDC	Contig	478726	4669229	17	SKESA v. 2.2	Pathogen: clinical or host-associated	CDC	NULL	USA	NULL
2466	Javiana	PRJNA230403	CDC	Contig	652074	4573290	19	SKESA v. 2.2	Pathogen: clinical or host-associated	CDC	NULL	USA	NULL
2467	Newport	PRJNA230403	CDC	Contig	670081	4708926	26	SKESA v. 2.2	Pathogen: clinical or host-associated	CDC	NULL	USA	NULL
2468	Dublin	PRJNA230403	CDC	Contig	260993	4974222	55	SKESA v. 2.2	Pathogen: clinical or host-associated	CDC	NULL	USA	NULL
2469	Enteritidis	PRJNA230403	CDC	Contig	406324	4804150	31	SKESA v. 2.2	Pathogen: clinical or host-associated	CDC	NULL	USA	NULL
2470	Newport	PRJNA230403	CDC	Contig	87964	4804898	116	SKESA v. 2.2	Pathogen: clinical or host-associated	CDC	NULL	USA	NULL
2471	Enteritidis	PRJNA230403	CDC	Contig	489854	4819898	25	SKESA v. 2.2	Pathogen: clinical or host-associated	CDC	NULL	USA	NULL
2472	Enteritidis	PRJNA230403	CDC	Contig	70318	4704123	128	SKESA v. 2.2	Pathogen: clinical or host-associated	CDC	NULL	USA	NULL
2473	Mississippi	PRJNA230403	CDC	Contig	233700	4599533	42	SKESA v. 2.2	Pathogen: clinical or host-associated	CDC	NULL	USA	NULL
2474	Braenderup	PRJNA230403	CDC	Contig	143971	4699668	66	SKESA v. 2.2	Pathogen: clinical or host-associated	CDC	NULL	USA	NULL
2475	Cerro	PRJNA242847	FDA	Contig	96260	4521660	88	SKESA v. 2.2	Pathogen: environmental/food/other	USDA-FSIS	2019	USA:GA	comminuted beef
2476	Lubbock	PRJNA292666	FDA	Contig	156757	4932539	75	SKESA v. 2.2	Pathogen: environmental/food/other	USDA-FSIS	2019	USA:TX	animal-cattle-dairy cow
2477	Cerro	PRJNA292666	FDA	Contig	122931	4761414	89	SKESA v. 2.2	Pathogen: environmental/food/other	USDA-FSIS	2019	USA:TN	animal-cattle-dairy cow
2478	Meleagridis	PRJNA292666	FDA	Contig	117018	4854771	66	SKESA v. 2.2	Pathogen: environmental/food/other	USDA-FSIS	2019	USA:TX	animal-cattle-heifer
2479	Enteritidis	PRJNA230403	CDC	Contig	96096	4684045	104	SKESA v. 2.2	Pathogen: clinical or host-associated	CDC	NULL	USA	NULL
2480	Cerro	PRJNA292666	FDA	Contig	104017	4722857	90	SKESA v. 2.2	Pathogen: environmental/food/other	USDA-FSIS	2019	USA:MN	animal-cattle-dairy cow
2481	Enteritidis	PRJNA230403	CDC	Contig	406409	4698381	29	SKESA v. 2.2	Pathogen: clinical or host-associated	CDC	NULL	USA	NULL
2482	Cerro	PRJNA242847	FDA	Contig	143682	4746937	74	SKESA v. 2.2	Pathogen: environmental/food/other	USDA-FSIS	2019	USA:NY	comminuted beef
2483	Cerro	PRJNA292666	FDA	Contig	56986	4879407	177	SKESA v. 2.2	Pathogen: environmental/food/other	USDA-FSIS	2019	USA:TX	animal-cattle-steer
2484	Braenderup	PRJNA230403	CDC	Contig	178088	4613334	52	SKESA v. 2.2	Pathogen: clinical or host-associated	CDC	NULL	USA	NULL
2485	Enteritidis	PRJNA230403	CDC	Contig	113544	4710327	90	SKESA v. 2.2	Pathogen: clinical or host-associated	CDC	NULL	USA	NULL
2486	Saintpaul	PRJNA230403	CDC	Contig	131953	4724791	68	SKESA v. 2.2	Pathogen: clinical or host-associated	CDC	NULL	USA	NULL
2487	Newport	PRJNA230403	CDC	Contig	119325	4729823	103	SKESA v. 2.2	Pathogen: clinical or host-associated	CDC	NULL	USA	NULL
2488	Thompson	PRJNA230403	CDC	Contig	103380	4645179	88	SKESA v. 2.2	Pathogen: clinical or host-associated	CDC	NULL	USA	NULL
2489	Enteritidis	PRJNA230403	CDC	Contig	214591	4684991	62	SKESA v. 2.2	Pathogen: clinical or host-associated	CDC	NULL	USA	NULL
2490	I 1,4,[5],12:i:-	PRJNA230403	CDC	Contig	87931	5003279	140	SKESA v. 2.2	Pathogen: clinical or host-associated	CDC	NULL	USA	NULL
2491	Thompson	PRJNA230403	CDC	Contig	114214	4696814	82	SKESA v. 2.2	Pathogen: clinical or host-associated	CDC	NULL	USA	NULL
2492	Enteritidis	PRJNA230403	CDC	Contig	97392	4638543	81	SKESA v. 2.2	Pathogen: clinical or host-associated	CDC	NULL	USA	NULL
2493	Braenderup	PRJNA230403	CDC	Contig	155358	4895029	70	SKESA v. 2.2	Pathogen: clinical or host-associated	CDC	NULL	USA	NULL
2494	Braenderup	PRJNA230403	CDC	Contig	443405	4622910	27	SKESA v. 2.2	Pathogen: clinical or host-associated	CDC	NULL	USA	NULL
2495	Braenderup	PRJNA230403	CDC	Contig	300152	4622238	33	SKESA v. 2.2	Pathogen: clinical or host-associated	CDC	NULL	USA	NULL
2496	Braenderup	PRJNA230403	CDC	Contig	159992	4618700	65	SKESA v. 2.2	Pathogen: clinical or host-associated	CDC	NULL	USA	NULL
2497	Braenderup	PRJNA230403	CDC	Contig	115847	4652680	63	SKESA v. 2.2	Pathogen: clinical or host-associated	CDC	NULL	USA	NULL
2498	Thompson	PRJNA230403	CDC	Contig	99455	4746729	86	SKESA v. 2.2	Pathogen: clinical or host-associated	CDC	NULL	USA	NULL
2499	Thompson	PRJNA230403	CDC	Contig	357082	4700143	29	SKESA v. 2.2	Pathogen: clinical or host-associated	CDC	NULL	USA	NULL
2500	Newport	PRJNA230403	CDC	Contig	137539	4752936	93	SKESA v. 2.2	Pathogen: clinical or host-associated	CDC	NULL	USA	NULL
2501	Braenderup	PRJNA230403	CDC	Contig	82941	4615494	105	SKESA v. 2.2	Pathogen: clinical or host-associated	CDC	NULL	USA	NULL
2502	Anatum	PRJNA230403	CDC	Contig	274166	4821594	45	SKESA v. 2.2	Pathogen: clinical or host-associated	CDC	NULL	USA	NULL
2503	Typhimurium	PRJNA230403	CDC	Contig	88035	4919206	121	SKESA v. 2.2	Pathogen: clinical or host-associated	CDC	NULL	USA	NULL
2504	Bareilly	PRJNA230403	CDC	Contig	80010	4642938	106	SKESA v. 2.2	Pathogen: clinical or host-associated	CDC	NULL	USA	NULL
2505	Meleagridis	PRJNA292666	FDA	Contig	156874	4738901	54	SKESA v. 2.2	Pathogen: environmental/food/other	USDA-FSIS	2016	USA:NE	animal-cattle-steer
2506	Senftenberg	PRJNA292666	FDA	Contig	253249	4820169	49	SKESA v. 2.2	Pathogen: environmental/food/other	USDA-FSIS	2016	USA:CO	animal-cattle-dairy cow
2507	I 1,4,[5],12:i:-	PRJNA230403	CDC	Contig	282835	4957462	55	SKESA v. 2.2	Pathogen: clinical or host-associated	NULL	NULL	USA	NULL
2508	Cerro	PRJNA292666	FDA	Contig	216392	4653649	58	SKESA v. 2.2	Pathogen: environmental/food/other	USDA-FSIS	2016	USA:NY	animal-cattle-dairy cow
2509	Meleagridis	PRJNA292666	FDA	Contig	410633	4886230	30	SKESA v. 2.2	Pathogen: environmental/food/other	USDA-FSIS	2016	USA:UT	animal-cattle-dairy cow
2510	Cerro	PRJNA292666	FDA	Contig	201515	4637485	45	SKESA v. 2.2	Pathogen: environmental/food/other	USDA-FSIS	2016	USA:MN	animal-cattle-dairy cow
2511	Meleagridis	PRJNA292666	FDA	Contig	318411	4894178	39	SKESA v. 2.2	Pathogen: environmental/food/other	USDA-FSIS	2016	USA:TX	animal-cattle-dairy cow
2512	Cerro	PRJNA292666	FDA	Contig	164504	4671202	65	SKESA v. 2.2	Pathogen: environmental/food/other	USDA-FSIS	2016	USA:GA	animal-cattle-dairy cow
2513	Uganda	PRJNA292666	FDA	Contig	414116	4698374	28	SKESA v. 2.2	Pathogen: environmental/food/other	USDA-FSIS	2016	USA:TX	animal-cattle-beef cow
2514	Uganda	PRJNA292666	FDA	Contig	333062	4826760	52	SKESA v. 2.2	Pathogen: environmental/food/other	USDA-FSIS	2016	USA:NJ	animal-cattle-heifer
2515	Oranienburg	PRJNA292666	FDA	Contig	385024	4601603	27	SKESA v. 2.2	Pathogen: environmental/food/other	USDA-FSIS	2016	USA:NE	animal-cattle-dairy cow
2516	Cerro	PRJNA292666	FDA	Contig	200989	4533508	52	SKESA v. 2.2	Pathogen: environmental/food/other	USDA-FSIS	2016	USA:CA	animal-cattle-dairy cow
2517	Enteritidis	PRJNA230403	CDC	Contig	406409	4823658	36	SKESA v. 2.2	Pathogen: clinical or host-associated	CDC	NULL	USA	NULL
2518	Heidelberg	PRJNA230403	CDC	Contig	45145	4798027	214	SKESA v. 2.2	Pathogen: clinical or host-associated	CDC	NULL	USA	NULL
2519	Thompson	PRJNA230403	CDC	Contig	228049	4668365	53	SKESA v. 2.2	Pathogen: clinical or host-associated	CDC	NULL	USA	NULL
2520	Newport	PRJNA230403	CDC	Contig	202654	4733083	51	SKESA v. 2.2	Pathogen: clinical or host-associated	NULL	NULL	USA	NULL
2521	Typhimurium	PRJNA292661	FDA	Contig	93885	4875751	95	SKESA v. 2.2	Pathogen: environmental/food/other	FDA	2017	USA:TN	Ground Beef
2522	Typhimurium	PRJNA292661	FDA	Contig	269526	4880776	65	SKESA v. 2.2	Pathogen: environmental/food/other	FDA	2017	USA:TN	Ground Beef
2523	Saintpaul	PRJNA230403	CDC	Contig	52039	4811080	167	SKESA v. 2.2	Pathogen: clinical or host-associated	CDC	NULL	USA	NULL
2524	Thompson	PRJNA230403	CDC	Contig	404464	4615088	30	SKESA v. 2.2	Pathogen: clinical or host-associated	CDC	NULL	USA	NULL
2525	Mbandaka	PRJNA230403	CDC	Contig	336515	4686331	35	SKESA v. 2.2	Pathogen: clinical or host-associated	CDC	NULL	USA	NULL
2526	Cerro	PRJNA292666	FDA	Contig	99014	4646241	86	SKESA v. 2.2	Pathogen: environmental/food/other	USDA-FSIS	2019	USA:PA	animal-cattle-dairy cow
2527	Cerro	PRJNA292666	FDA	Contig	64011	4611921	134	SKESA v. 2.2	Pathogen: environmental/food/other	USDA-FSIS	2019	USA:TX	animal-cattle-dairy cow
2528	Cerro	PRJNA292666	FDA	Contig	131880	4578840	69	SKESA v. 2.2	Pathogen: environmental/food/other	USDA-FSIS	2019	USA:NY	animal-cattle-dairy cow
2529	Enteritidis	PRJNA230403	CDC	Contig	421398	4725020	31	SKESA v. 2.2	Pathogen: clinical or host-associated	CDC	NULL	USA	NULL
2530	Saintpaul	PRJNA230403	CDC	Contig	120028	4651354	73	SKESA v. 2.2	Pathogen: clinical or host-associated	CDC	NULL	USA	NULL
2531	Poona	PRJNA230403	CDC	Contig	365035	4701324	34	SKESA v. 2.2	Pathogen: clinical or host-associated	CDC	NULL	USA	NULL
2532	Javiana	PRJNA230403	CDC	Contig	385171	4650119	42	SKESA v. 2.2	Pathogen: clinical or host-associated	CDC	NULL	USA	NULL
2533	Typhimurium	PRJNA230403	CDC	Contig	182947	4762044	53	SKESA v. 2.2	Pathogen: clinical or host-associated	CDC	NULL	USA	NULL
2534	Braenderup	PRJNA230403	CDC	Contig	386330	4720486	20	SKESA v. 2.2	Pathogen: clinical or host-associated	CDC	NULL	USA	NULL
2535	Javiana	PRJNA230403	CDC	Contig	682666	4560425	23	SKESA v. 2.2	Pathogen: clinical or host-associated	CDC	NULL	USA	NULL
2536	Enteritidis	PRJNA230403	CDC	Contig	464868	4667635	29	SKESA v. 2.2	Pathogen: clinical or host-associated	CDC	NULL	USA	NULL
2537	Montevideo	PRJNA230403	CDC	Contig	308143	4540029	28	SKESA v. 2.2	Pathogen: clinical or host-associated	CDC	NULL	USA	NULL
2538	Typhimurium	PRJNA230403	CDC	Contig	207691	4810056	53	SKESA v. 2.2	Pathogen: clinical or host-associated	CDC	NULL	USA	NULL
2539	Meleagridis	PRJNA292666	FDA	Contig	317831	4874334	50	SKESA v. 2.2	Pathogen: environmental/food/other	USDA-FSIS	2016	USA:PA	animal-cattle-beef cow
2540	Meleagridis	PRJNA292666	FDA	Contig	240286	4891995	44	SKESA v. 2.2	Pathogen: environmental/food/other	USDA-FSIS	2016	USA:NE	animal-cattle-dairy cow
2541	Cerro	PRJNA242847	FDA	Contig	243970	4836373	74	SKESA v. 2.2	Pathogen: environmental/food/other	USDA-FSIS	2016	USA:GA	comminuted beef
2542	Cerro	PRJNA292666	FDA	Contig	205962	4635717	55	SKESA v. 2.2	Pathogen: environmental/food/other	USDA-FSIS	2016	USA:NJ	animal-cattle-dairy cow
2543	Enteritidis	PRJNA230403	CDC	Contig	197832	4787418	46	SKESA v. 2.2	Pathogen: clinical or host-associated	CDC	NULL	USA	NULL
2544	Uganda	PRJNA242847	FDA	Contig	343948	4717649	32	SKESA v. 2.2	Pathogen: environmental/food/other	USDA-FSIS	2017	USA:GA	comminuted beef
2545	Enteritidis	PRJNA230403	CDC	Contig	313669	4691666	35	SKESA v. 2.2	Pathogen: clinical or host-associated	NULL	NULL	USA	NULL
2546	Berta	PRJNA230403	CDC	Contig	180163	4864285	67	SKESA v. 2.2	Pathogen: clinical or host-associated	NULL	NULL	USA	NULL
2547	Enteritidis	PRJNA230403	CDC	Contig	115427	4722201	79	SKESA v. 2.2	Pathogen: clinical or host-associated	NULL	NULL	USA	NULL
2548	Typhimurium	PRJNA230403	CDC	Contig	61528	4859742	142	SKESA v. 2.2	Pathogen: clinical or host-associated	NULL	NULL	USA	NULL
2549	Thompson	PRJNA230403	CDC	Contig	92880	4655299	92	SKESA v. 2.2	Pathogen: clinical or host-associated	NULL	NULL	USA	NULL
2550	Typhimurium	PRJNA230403	CDC	Contig	51269	4928665	175	SKESA v. 2.2	Pathogen: clinical or host-associated	NULL	NULL	USA	NULL
2551	Typhimurium	PRJNA230403	CDC	Contig	54207	4800205	177	SKESA v. 2.2	Pathogen: clinical or host-associated	NULL	NULL	USA	NULL
2552	Typhimurium	PRJNA230403	CDC	Contig	298789	4889365	62	SKESA v. 2.2	Pathogen: clinical or host-associated	NULL	NULL	USA	NULL
2553	Braenderup	PRJNA230403	CDC	Contig	385852	4628250	26	SKESA v. 2.2	Pathogen: clinical or host-associated	CDC	NULL	USA	NULL
2554	Uganda	PRJNA242847	FDA	Contig	397660	4700841	27	SKESA v. 2.2	Pathogen: environmental/food/other	USDA-FSIS	2017	USA:MN	comminuted beef
2555	I 1,4,[5],12:i:-	PRJNA230403	CDC	Contig	182014	4986493	66	SKESA v. 2.2	Pathogen: clinical or host-associated	NULL	NULL	USA	NULL
2556	Typhimurium	PRJNA230403	CDC	Contig	185714	4685404	45	SKESA v. 2.2	Pathogen: clinical or host-associated	NULL	NULL	USA	NULL
2557	Braenderup	PRJNA230403	CDC	Contig	334563	4708647	30	SKESA v. 2.2	Pathogen: clinical or host-associated	NULL	NULL	USA	NULL
2558	Oranienburg	PRJNA230403	CDC	Contig	201665	4604077	52	SKESA v. 2.2	Pathogen: clinical or host-associated	NULL	NULL	USA	NULL
2559	Senftenberg	PRJNA242847	FDA	Contig	101082	4718403	92	SKESA v. 2.2	Pathogen: environmental/food/other	USDA-FSIS	2017	USA:CA	product-raw-intact-beef
2560	Meleagridis	PRJNA242847	FDA	Contig	240363	4941204	38	SKESA v. 2.2	Pathogen: environmental/food/other	USDA-FSIS	2017	USA:TX	comminuted beef
2561	I 1,4,[5],12:i:-	PRJNA230403	CDC	Contig	135207	5062007	86	SKESA v. 2.2	Pathogen: clinical or host-associated	NULL	NULL	USA	NULL
2562	Enteritidis	PRJNA230403	CDC	Contig	256052	4696078	37	SKESA v. 2.2	Pathogen: clinical or host-associated	NULL	NULL	USA	NULL
2563	Typhimurium	PRJNA292661	FDA	Contig	167525	4884831	67	SKESA v. 2.2	Pathogen: environmental/food/other	FDA	2017	USA:TN	Ground Beef
2564	Typhimurium	PRJNA292661	FDA	Contig	181789	4877626	85	SKESA v. 2.2	Pathogen: environmental/food/other	FDA	2017	USA:TN	Ground Beef
2565	Typhimurium	PRJNA292661	FDA	Contig	341889	4884721	55	SKESA v. 2.2	Pathogen: environmental/food/other	FDA	2017	USA:TN	Beef Patties
2566	Enteritidis	PRJNA230403	CDC	Contig	400829	4692437	27	SKESA v. 2.2	Pathogen: clinical or host-associated	CDC	NULL	USA	NULL
2567	Infantis	PRJNA230403	CDC	Contig	244380	4613425	28	SKESA v. 2.2	Pathogen: clinical or host-associated	CDC	NULL	USA	NULL
2568	Uganda	PRJNA230403	CDC	Contig	149615	4713593	54	SKESA v. 2.2	Pathogen: clinical or host-associated	CDC	NULL	USA	NULL
2569	Typhimurium	PRJNA230403	CDC	Contig	87500	4869548	92	SKESA v. 2.2	Pathogen: clinical or host-associated	CDC	NULL	USA	NULL
2570	Braenderup	PRJNA230403	CDC	Contig	496269	4658934	22	SKESA v. 2.2	Pathogen: clinical or host-associated	CDC	NULL	USA	NULL
2571	Typhimurium	PRJNA230403	CDC	Contig	282636	5053772	43	SKESA v. 2.2	Pathogen: clinical or host-associated	CDC	NULL	USA	NULL
2572	Newport	PRJNA230403	CDC	Contig	191019	4781164	76	SKESA v. 2.2	Pathogen: clinical or host-associated	CDC	NULL	USA	NULL
2573	Newport	PRJNA230403	CDC	Contig	465725	4683067	31	SKESA v. 2.2	Pathogen: clinical or host-associated	CDC	NULL	USA	NULL
2574	Braenderup	PRJNA230403	CDC	Contig	159497	4617566	72	SKESA v. 2.2	Pathogen: clinical or host-associated	CDC	NULL	USA	NULL
2575	Bareilly	PRJNA230403	CDC	Contig	183065	4881296	58	SKESA v. 2.2	Pathogen: clinical or host-associated	CDC	NULL	USA	NULL
2576	Mbandaka	PRJNA230403	CDC	Contig	336865	4691266	34	SKESA v. 2.2	Pathogen: clinical or host-associated	CDC	NULL	USA	NULL
2577	Enteritidis	PRJNA230403	CDC	Contig	478498	4693084	23	SKESA v. 2.2	Pathogen: clinical or host-associated	CDC	NULL	USA	NULL
2578	Typhimurium	PRJNA230403	CDC	Contig	377051	4915127	39	SKESA v. 2.2	Pathogen: clinical or host-associated	CDC	NULL	USA	NULL
2579	Typhimurium	PRJNA230403	CDC	Contig	214449	4793409	53	SKESA v. 2.2	Pathogen: clinical or host-associated	CDC	NULL	USA	NULL
2580	Muenchen	PRJNA230403	CDC	Contig	407054	5163986	63	SKESA v. 2.2	Pathogen: clinical or host-associated	CDC	NULL	USA	NULL
2581	Mississippi	PRJNA230403	CDC	Contig	148365	4574590	74	SKESA v. 2.2	Pathogen: clinical or host-associated	CDC	NULL	USA	NULL
2582	Enteritidis	PRJNA230403	CDC	Contig	228499	4691518	53	SKESA v. 2.2	Pathogen: clinical or host-associated	CDC	NULL	USA	NULL
2583	Enteritidis	PRJNA230403	CDC	Contig	187669	4724141	58	SKESA v. 2.2	Pathogen: clinical or host-associated	CDC	NULL	USA	NULL
2584	Javiana	PRJNA230403	CDC	Contig	647564	4656765	39	SKESA v. 2.2	Pathogen: clinical or host-associated	CDC	NULL	USA	NULL
2585	Newport	PRJNA230403	CDC	Contig	135021	4754272	86	SKESA v. 2.2	Pathogen: clinical or host-associated	CDC	NULL	USA	NULL
2586	Newport	PRJNA230403	CDC	Contig	197549	4743120	54	SKESA v. 2.2	Pathogen: clinical or host-associated	CDC	NULL	USA	NULL
2587	Newport	PRJNA230403	CDC	Contig	134828	4689501	74	SKESA v. 2.2	Pathogen: clinical or host-associated	CDC	NULL	USA	NULL
2588	Enteritidis	PRJNA230403	CDC	Contig	331097	4697051	42	SKESA v. 2.2	Pathogen: clinical or host-associated	CDC	NULL	USA	NULL
2589	Montevideo	PRJNA230403	CDC	Contig	390438	4613986	32	SKESA v. 2.2	Pathogen: clinical or host-associated	CDC	NULL	USA	NULL
2590	Saintpaul	PRJNA230403	CDC	Contig	84232	4754741	125	SKESA v. 2.2	Pathogen: clinical or host-associated	CDC	NULL	USA	NULL
2591	Mississippi	PRJNA230403	CDC	Contig	54745	4466857	158	SKESA v. 2.2	Pathogen: clinical or host-associated	CDC	NULL	USA	NULL
2592	Enteritidis	PRJNA230403	CDC	Contig	406451	4725133	28	SKESA v. 2.2	Pathogen: clinical or host-associated	CDC	NULL	USA	NULL
2593	Berta	PRJNA230403	CDC	Contig	266712	4849915	45	SKESA v. 2.2	Pathogen: clinical or host-associated	CDC	NULL	USA	NULL
2594	Dublin	PRJNA230403	CDC	Contig	363494	4991862	36	SKESA v. 2.2	Pathogen: clinical or host-associated	CDC	NULL	USA	NULL
2595	Montevideo	PRJNA230403	CDC	Contig	293211	4637995	40	SKESA v. 2.2	Pathogen: clinical or host-associated	CDC	NULL	USA	NULL
2596	Poona	PRJNA292666	FDA	Contig	227740	4603608	39	SKESA v. 2.2	Pathogen: environmental/food/other	USDA-FSIS	2016	USA:FL	animal-cattle-beef cow
2597	Cerro	PRJNA292666	FDA	Contig	201426	4635625	60	SKESA v. 2.2	Pathogen: environmental/food/other	USDA-FSIS	2016	USA:PA	animal-cattle-dairy cow
2598	Cerro	PRJNA292666	FDA	Contig	142392	4616417	58	SKESA v. 2.2	Pathogen: environmental/food/other	USDA-FSIS	2016	USA:WI	animal-cattle-dairy cow
2599	Norwich	PRJNA230403	CDC	Contig	53817	4861977	185	SKESA v. 2.2	Pathogen: clinical or host-associated	NULL	2016-09	USA	stool
2600	Meleagridis	PRJNA292666	FDA	Contig	265848	4856342	55	SKESA v. 2.2	Pathogen: environmental/food/other	USDA-FSIS	2016	USA:WI	animal-cattle-dairy cow
2601	Uganda	PRJNA242847	FDA	Contig	474012	4678246	29	SKESA v. 2.2	Pathogen: environmental/food/other	USDA-FSIS	2016	USA:NY	comminuted beef
2602	Enteritidis	PRJNA230403	CDC	Contig	489739	4826680	30	SKESA v. 2.2	Pathogen: clinical or host-associated	CDC	NULL	USA	NULL
2603	Enteritidis	PRJNA230403	CDC	Contig	305322	4699920	40	SKESA v. 2.2	Pathogen: clinical or host-associated	CDC	NULL	USA	NULL
2604	Cerro	PRJNA292666	FDA	Contig	128533	4737696	80	SKESA v. 2.2	Pathogen: environmental/food/other	USDA-FSIS	2016	USA:WI	animal-cattle-dairy cow
2605	Litchfield	PRJNA230403	CDC	Contig	176556	4754958	59	SKESA v. 2.2	Pathogen: clinical or host-associated	NULL	NULL	USA	NULL
2606	Enteritidis	PRJNA230403	CDC	Contig	68308	4701085	150	SKESA v. 2.2	Pathogen: clinical or host-associated	NULL	NULL	USA	NULL
2607	Berta	PRJNA230403	CDC	Contig	182394	4750605	48	SKESA v. 2.2	Pathogen: clinical or host-associated	NULL	NULL	USA	NULL
2608	Senftenberg	PRJNA242847	FDA	Contig	82016	4829892	124	SKESA v. 2.2	Pathogen: environmental/food/other	USDA-FSIS	2017	USA:NY	comminuted beef
2609	Thompson	PRJNA230403	CDC	Contig	77883	4795920	112	SKESA v. 2.2	Pathogen: clinical or host-associated	NULL	NULL	USA	NULL
2610	Cerro	PRJNA292666	FDA	Contig	173952	4685074	56	SKESA v. 2.2	Pathogen: environmental/food/other	USDA-FSIS	2017	USA:CO	animal-cattle-dairy cow
2611	Cerro	PRJNA292666	FDA	Contig	131880	4627985	68	SKESA v. 2.2	Pathogen: environmental/food/other	USDA-FSIS	2017	USA:PA	animal-cattle-dairy cow
2612	Lubbock	PRJNA242847	FDA	Contig	249036	4928725	47	SKESA v. 2.2	Pathogen: environmental/food/other	USDA-FSIS	2017	USA:TX	comminuted beef
2613	Oranienburg	PRJNA242847	FDA	Contig	324674	4589702	28	SKESA v. 2.2	Pathogen: environmental/food/other	USDA-FSIS	2017	USA:IN	comminuted beef
2614	Cerro	PRJNA242847	FDA	Contig	286473	4827384	47	SKESA v. 2.2	Pathogen: environmental/food/other	USDA-FSIS	2017	USA:TX	product-raw-intact-beef
2615	Cerro	PRJNA242847	FDA	Contig	282999	4712195	58	SKESA v. 2.2	Pathogen: environmental/food/other	USDA-FSIS	2017	USA:VA	comminuted beef
2616	Infantis	PRJNA230403	CDC	Contig	188380	5016502	58	SKESA v. 2.2	Pathogen: clinical or host-associated	NULL	NULL	USA	NULL
2617	Enteritidis	PRJNA230403	CDC	Contig	91966	4679538	107	SKESA v. 2.2	Pathogen: clinical or host-associated	NULL	NULL	USA	NULL
2618	Thompson	PRJNA230403	CDC	Contig	298681	4663590	31	SKESA v. 2.2	Pathogen: clinical or host-associated	NULL	NULL	USA	NULL
2619	Thompson	PRJNA230403	CDC	Contig	159193	4651282	54	SKESA v. 2.2	Pathogen: clinical or host-associated	NULL	NULL	USA	NULL
2620	Typhimurium	PRJNA292661	FDA	Contig	207445	4918130	69	SKESA v. 2.2	Pathogen: environmental/food/other	FDA	2017	USA:KS	Ground Beef
2621	Newport	PRJNA230403	CDC	Contig	214594	4896545	67	SKESA v. 2.2	Pathogen: clinical or host-associated	CDC	NULL	USA	NULL
2622	Cerro	PRJNA292666	FDA	Contig	114768	4636500	83	SKESA v. 2.2	Pathogen: environmental/food/other	USDA-FSIS	2019	USA:WI	animal-cattle-dairy cow
2623	Meleagridis	PRJNA292666	FDA	Contig	125902	4855219	55	SKESA v. 2.2	Pathogen: environmental/food/other	USDA-FSIS	2018	USA:WI	animal-cattle-dairy cow
2624	Enteritidis	PRJNA230403	CDC	Contig	258366	4723684	54	SKESA v. 2.2	Pathogen: clinical or host-associated	CDC	NULL	USA	NULL
2625	Reading	PRJNA230403	CDC	Contig	363418	4638886	30	SKESA v. 2.2	Pathogen: clinical or host-associated	CDC	NULL	USA	NULL
2626	Braenderup	PRJNA230403	CDC	Contig	496516	4624066	20	SKESA v. 2.2	Pathogen: clinical or host-associated	CDC	NULL	USA	NULL
2627	I 1,4,[5],12:i:-	PRJNA230403	CDC	Contig	278260	5026310	54	SKESA v. 2.2	Pathogen: clinical or host-associated	CDC	NULL	USA	NULL
2628	Uganda	PRJNA230403	CDC	Contig	279580	4727894	47	SKESA v. 2.2	Pathogen: clinical or host-associated	CDC	NULL	USA	NULL
2629	Mbandaka	PRJNA230403	CDC	Contig	65073	4713883	158	SKESA v. 2.2	Pathogen: clinical or host-associated	CDC	NULL	USA	NULL
2630	Typhimurium	PRJNA230403	CDC	Contig	225553	4851514	63	SKESA v. 2.2	Pathogen: clinical or host-associated	CDC	NULL	USA	NULL
2631	Typhimurium	PRJNA230403	CDC	Contig	225554	4862885	43	SKESA v. 2.2	Pathogen: clinical or host-associated	CDC	NULL	USA	NULL
2632	Enteritidis	PRJNA230403	CDC	Contig	478500	4789125	28	SKESA v. 2.2	Pathogen: clinical or host-associated	CDC	NULL	USA	NULL
2633	Mississippi	PRJNA230403	CDC	Contig	112490	4622738	78	SKESA v. 2.2	Pathogen: clinical or host-associated	CDC	NULL	USA	NULL
2634	Montevideo	PRJNA230403	CDC	Contig	151996	4696511	67	SKESA v. 2.2	Pathogen: clinical or host-associated	CDC	NULL	USA	NULL
2635	Typhimurium	PRJNA230403	CDC	Contig	341987	4875223	45	SKESA v. 2.2	Pathogen: clinical or host-associated	CDC	NULL	USA	NULL
2636	Mississippi	PRJNA230403	CDC	Contig	168264	4616373	47	SKESA v. 2.2	Pathogen: clinical or host-associated	CDC	NULL	USA	NULL
2637	Javiana	PRJNA230403	CDC	Contig	450636	4676381	23	SKESA v. 2.2	Pathogen: clinical or host-associated	CDC	NULL	USA	NULL
2638	Enteritidis	PRJNA230403	CDC	Contig	325929	4723725	45	SKESA v. 2.2	Pathogen: clinical or host-associated	CDC	NULL	USA	NULL
2639	Mbandaka	PRJNA230403	CDC	Contig	197156	4747544	61	SKESA v. 2.2	Pathogen: clinical or host-associated	CDC	NULL	USA	NULL
2640	Senftenberg	PRJNA230403	CDC	Contig	51607	4751572	187	SKESA v. 2.2	Pathogen: clinical or host-associated	CDC	NULL	USA	NULL
2641	Thompson	PRJNA230403	CDC	Contig	49956	4628371	180	SKESA v. 2.2	Pathogen: clinical or host-associated	CDC	NULL	USA	NULL
2642	Typhimurium	PRJNA230403	CDC	Contig	185125	5052017	57	SKESA v. 2.2	Pathogen: clinical or host-associated	CDC	NULL	USA	NULL
2643	I 1,4,[5],12:i:-	PRJNA230403	CDC	Contig	37011	4868315	228	SKESA v. 2.2	Pathogen: clinical or host-associated	NULL	NULL	USA	NULL
2644	Lubbock	PRJNA242847	FDA	Contig	245118	4924216	55	SKESA v. 2.2	Pathogen: environmental/food/other	USDA-FSIS	2017	USA:TX	product-raw-intact-beef
2645	Typhimurium	PRJNA230403	CDC	Contig	51447	4973973	190	SKESA v. 2.2	Pathogen: clinical or host-associated	NULL	NULL	USA	NULL
2646	Muenchen	PRJNA230403	CDC	Contig	328036	5007793	31	SKESA v. 2.2	Pathogen: clinical or host-associated	CDC	NULL	USA	NULL
2647	I 1,4,[5],12:i:-	PRJNA230403	CDC	Contig	79204	4856979	104	SKESA v. 2.2	Pathogen: clinical or host-associated	CDC	NULL	USA	NULL
2648	Cerro	PRJNA292666	FDA	Contig	123027	4672087	78	SKESA v. 2.2	Pathogen: environmental/food/other	USDA-FSIS	2019	USA:MI	animal-cattle-dairy cow
2649	Muenchen	PRJNA292666	FDA	Contig	258082	4701862	36	SKESA v. 2.2	Pathogen: environmental/food/other	USDA-FSIS	2017	USA:TX	animal-cattle-steer
2650	Typhimurium	PRJNA230403	CDC	Contig	57412	4864266	167	SKESA v. 2.2	Pathogen: clinical or host-associated	NULL	NULL	USA	NULL
2651	I 1,4,[5],12:i:-	PRJNA230403	CDC	Contig	54136	4959721	161	SKESA v. 2.2	Pathogen: clinical or host-associated	NULL	NULL	USA	NULL
2652	Typhimurium	PRJNA230403	CDC	Contig	41012	4893628	204	SKESA v. 2.2	Pathogen: clinical or host-associated	NULL	NULL	USA	NULL
2653	Heidelberg	PRJNA230403	CDC	Contig	203434	4883792	46	SKESA v. 2.2	Pathogen: environmental/food/other	CDC	2017	USA:NY	Roast Beef
2654	Heidelberg	PRJNA230403	CDC	Contig	176224	4885093	58	SKESA v. 2.2	Pathogen: clinical or host-associated	NULL	NULL	USA	NULL
2655	Senftenberg	PRJNA242847	FDA	Contig	231738	4823257	46	SKESA v. 2.2	Pathogen: environmental/food/other	USDA-FSIS	2017	USA:NJ	comminuted beef
2656	Cerro	PRJNA292666	FDA	Contig	113826	4483544	73	SKESA v. 2.2	Pathogen: environmental/food/other	USDA-FSIS	2017	USA:TX	animal-cattle-dairy cow
2657	Javiana	PRJNA230403	CDC	Contig	96550	4707402	87	SKESA v. 2.2	Pathogen: clinical or host-associated	NULL	NULL	USA	NULL
2658	Poona	PRJNA230403	CDC	Contig	54605	4554044	166	SKESA v. 2.2	Pathogen: clinical or host-associated	NULL	NULL	USA	NULL
2659	Javiana	PRJNA230403	CDC	Contig	65066	4569707	138	SKESA v. 2.2	Pathogen: clinical or host-associated	NULL	NULL	USA	NULL
2660	Saintpaul	PRJNA230403	CDC	Contig	140118	4805888	70	SKESA v. 2.2	Pathogen: clinical or host-associated	NULL	NULL	USA	NULL
2661	Infantis	PRJNA230403	CDC	Contig	60976	4992543	156	SKESA v. 2.2	Pathogen: clinical or host-associated	NULL	NULL	USA	NULL
2662	Heidelberg	PRJNA230403	CDC	Contig	95381	4730337	100	SKESA v. 2.2	Pathogen: clinical or host-associated	NULL	NULL	USA	NULL
2663	Oranienburg	PRJNA230403	CDC	Contig	90785	4555778	97	SKESA v. 2.2	Pathogen: clinical or host-associated	NULL	NULL	USA	NULL
2664	Mississippi	PRJNA230403	CDC	Contig	84193	4668519	107	SKESA v. 2.2	Pathogen: clinical or host-associated	NULL	NULL	USA	NULL
2665	Typhimurium	PRJNA230403	CDC	Contig	34912	4739265	251	SKESA v. 2.2	Pathogen: clinical or host-associated	NULL	NULL	USA	NULL
2666	Typhimurium	PRJNA230403	CDC	Contig	52084	4630014	158	SKESA v. 2.2	Pathogen: clinical or host-associated	NULL	NULL	USA	NULL
2667	Typhimurium	PRJNA230403	CDC	Contig	222999	4853936	50	SKESA v. 2.2	Pathogen: clinical or host-associated	CDC	NULL	USA	NULL
2668	I 1,4,[5],12:b:-	PRJNA230403	CDC	Contig	195020	4760288	45	SKESA v. 2.2	Pathogen: clinical or host-associated	CDC	NULL	USA	NULL
2669	Agona	PRJNA230403	CDC	Contig	267672	4778997	46	SKESA v. 2.2	Pathogen: clinical or host-associated	CDC	NULL	USA	NULL
2670	Dublin	PRJNA230403	CDC	Contig	401730	5014692	44	SKESA v. 2.2	Pathogen: clinical or host-associated	CDC	NULL	USA	NULL
2671	Mbandaka	PRJNA242847	FDA	Contig	116603	5008819	95	SKESA v. 2.2	Pathogen: environmental/food/other	USDA-FSIS	2018	USA:MO	comminuted beef
2672	Enteritidis	PRJNA230403	CDC	Contig	406402	4917063	27	SKESA v. 2.2	Pathogen: clinical or host-associated	CDC	NULL	USA	NULL
2673	Meleagridis	PRJNA292666	FDA	Contig	119802	4917275	86	SKESA v. 2.2	Pathogen: environmental/food/other	USDA-FSIS	2018	USA:CA	animal-cattle-dairy cow
2674	Cerro	PRJNA242847	FDA	Contig	137307	4653587	77	SKESA v. 2.2	Pathogen: environmental/food/other	USDA-FSIS	2018	USA:PA	product-raw-intact-beef
2675	Enteritidis	PRJNA230403	CDC	Contig	406326	4693125	27	SKESA v. 2.2	Pathogen: clinical or host-associated	CDC	NULL	USA	NULL
2676	Muenchen	PRJNA230403	CDC	Contig	223467	4697027	42	SKESA v. 2.2	Pathogen: clinical or host-associated	CDC	NULL	USA	NULL
2677	I 1,4,[5],12:i:-	PRJNA230403	CDC	Contig	222887	5034134	72	SKESA v. 2.2	Pathogen: clinical or host-associated	CDC	NULL	USA	NULL
2678	Dublin	PRJNA230403	CDC	Contig	299744	4984424	49	SKESA v. 2.2	Pathogen: clinical or host-associated	CDC	NULL	USA	NULL
2679	Heidelberg	PRJNA230403	CDC	Contig	204022	4758008	48	SKESA v. 2.2	Pathogen: clinical or host-associated	CDC	NULL	USA	NULL
2680	Thompson	PRJNA230403	CDC	Contig	221532	4784840	46	SKESA v. 2.2	Pathogen: clinical or host-associated	CDC	NULL	USA	NULL
2681	Meleagridis	PRJNA292666	FDA	Contig	97873	4943533	86	SKESA v. 2.2	Pathogen: environmental/food/other	USDA-FSIS	2019	USA:PA	animal-cattle-beef cow
2682	Montevideo	PRJNA230403	CDC	Contig	318156	4744362	40	SKESA v. 2.2	Pathogen: clinical or host-associated	CDC	NULL	USA	NULL
2683	Newport	PRJNA230403	CDC	Contig	89945	4680720	102	SKESA v. 2.2	Pathogen: clinical or host-associated	CDC	NULL	USA	NULL
2684	Cerro	PRJNA292666	FDA	Contig	49200	4662903	164	SKESA v. 2.2	Pathogen: environmental/food/other	USDA-FSIS	2019	USA:PA	animal-cattle-dairy cow
2685	Cerro	PRJNA292666	FDA	Contig	98349	4673924	98	SKESA v. 2.2	Pathogen: environmental/food/other	USDA-FSIS	2019	USA:CO	animal-cattle-dairy cow
2686	Saintpaul	PRJNA230403	CDC	Contig	418561	4663976	26	SKESA v. 2.2	Pathogen: clinical or host-associated	CDC	NULL	USA	NULL
2687	Infantis	PRJNA230403	CDC	Contig	333002	4605581	34	SKESA v. 2.2	Pathogen: clinical or host-associated	CDC	NULL	USA	NULL
2688	Typhimurium	PRJNA230403	CDC	Contig	207444	4757916	53	SKESA v. 2.2	Pathogen: clinical or host-associated	CDC	NULL	USA	NULL
2689	Muenchen	PRJNA230403	CDC	Contig	142550	5083544	75	SKESA v. 2.2	Pathogen: clinical or host-associated	CDC	NULL	USA	NULL
2690	I 1,4,[5],12:i:-	PRJNA230403	CDC	Contig	83006	4948961	117	SKESA v. 2.2	Pathogen: clinical or host-associated	CDC	NULL	USA	NULL
2691	Newport	PRJNA230403	CDC	Contig	111479	4723303	71	SKESA v. 2.2	Pathogen: clinical or host-associated	CDC	NULL	USA	NULL
2692	I 1,4,[5],12:i:-	PRJNA230403	CDC	Contig	57497	4943013	157	SKESA v. 2.2	Pathogen: clinical or host-associated	CDC	NULL	USA	NULL
2693	Infantis	PRJNA230403	CDC	Contig	126391	4640871	60	SKESA v. 2.2	Pathogen: clinical or host-associated	CDC	NULL	USA	NULL
2694	Uganda	PRJNA242847	FDA	Contig	176983	4725873	60	SKESA v. 2.2	Pathogen: environmental/food/other	USDA-FSIS	2019	USA:PA	comminuted beef
2695	Saintpaul	PRJNA230403	CDC	Contig	48489	4628389	195	SKESA v. 2.2	Pathogen: clinical or host-associated	NULL	NULL	USA	NULL
2696	Heidelberg	PRJNA230403	CDC	Contig	184100	4873799	72	SKESA v. 2.2	Pathogen: clinical or host-associated	NULL	NULL	USA	NULL
2697	Newport	PRJNA230403	CDC	Contig	70459	4898544	149	SKESA v. 2.2	Pathogen: clinical or host-associated	NULL	NULL	USA	NULL
2698	Montevideo	PRJNA230403	CDC	Contig	59202	4578359	156	SKESA v. 2.2	Pathogen: clinical or host-associated	NULL	NULL	USA	NULL
2699	Newport	PRJNA230403	CDC	Contig	48741	4765652	186	SKESA v. 2.2	Pathogen: clinical or host-associated	NULL	NULL	USA	NULL
2700	Saintpaul	PRJNA230403	CDC	Contig	58752	4738715	153	SKESA v. 2.2	Pathogen: clinical or host-associated	NULL	NULL	USA	NULL
2701	Give	PRJNA230403	CDC	Contig	37705	5149781	266	SKESA v. 2.2	Pathogen: clinical or host-associated	NULL	NULL	USA	NULL
2702	Enteritidis	PRJNA230403	CDC	Contig	76706	4610780	138	SKESA v. 2.2	Pathogen: clinical or host-associated	NULL	NULL	USA	NULL
2703	Cerro	PRJNA292666	FDA	Contig	145761	4522361	64	SKESA v. 2.2	Pathogen: environmental/food/other	USDA-FSIS	2018	USA:TX	animal-cattle-dairy cow
2704	Infantis	PRJNA230403	CDC	Contig	244351	4612409	41	SKESA v. 2.2	Pathogen: clinical or host-associated	CDC	NULL	USA	NULL
2705	Typhimurium	PRJNA230403	CDC	Contig	209837	4857599	51	SKESA v. 2.2	Pathogen: clinical or host-associated	CDC	NULL	USA	NULL
2706	Cerro	PRJNA292666	FDA	Contig	71532	4638923	117	SKESA v. 2.2	Pathogen: environmental/food/other	USDA-FSIS	2018	USA:TX	animal-cattle-dairy cow
2707	Javiana	PRJNA230403	CDC	Contig	726731	4722337	26	SKESA v. 2.2	Pathogen: clinical or host-associated	CDC	NULL	USA	NULL
2708	Cerro	PRJNA292666	FDA	Contig	218565	4625178	48	SKESA v. 2.2	Pathogen: environmental/food/other	USDA-FSIS	2017	USA:PA	animal-cattle-dairy cow
2709	Uganda	PRJNA292666	FDA	Contig	227022	4646833	35	SKESA v. 2.2	Pathogen: environmental/food/other	USDA-FSIS	2018	USA:TX	animal-cattle-beef cow
2710	Muenchen	PRJNA230403	CDC	Contig	415589	5085810	33	SKESA v. 2.2	Pathogen: clinical or host-associated	CDC	NULL	USA	NULL
2711	Thompson	PRJNA230403	CDC	Contig	312145	4700829	41	SKESA v. 2.2	Pathogen: clinical or host-associated	CDC	NULL	USA	NULL
2712	Saintpaul	PRJNA230403	CDC	Contig	581373	4688268	23	SKESA v. 2.2	Pathogen: clinical or host-associated	CDC	2018-01	USA	stool
2713	Lubbock	PRJNA242847	FDA	Contig	201721	4966053	67	SKESA v. 2.2	Pathogen: environmental/food/other	USDA-FSIS	2018	USA:TX	product-raw-intact-beef
2714	Thompson	PRJNA230403	CDC	Contig	380104	4775576	27	SKESA v. 2.2	Pathogen: clinical or host-associated	CDC	NULL	USA	NULL
2715	Enteritidis	PRJNA230403	CDC	Contig	376071	4690264	33	SKESA v. 2.2	Pathogen: clinical or host-associated	CDC	NULL	USA	NULL
2716	I 1,4,[5],12:i:-	PRJNA230403	CDC	Contig	144962	5034668	79	SKESA v. 2.2	Pathogen: clinical or host-associated	CDC	NULL	USA	NULL
2717	Saintpaul	PRJNA230403	CDC	Contig	114350	4676173	68	SKESA v. 2.2	Pathogen: clinical or host-associated	CDC	NULL	USA	NULL
2718	Typhimurium	PRJNA230403	CDC	Contig	282543	5122546	51	SKESA v. 2.2	Pathogen: clinical or host-associated	CDC	NULL	USA	NULL
2719	Enteritidis	PRJNA230403	CDC	Contig	259300	4751576	41	SKESA v. 2.2	Pathogen: clinical or host-associated	CDC	NULL	USA	NULL
2720	Thompson	PRJNA230403	CDC	Contig	81584	4851987	109	SKESA v. 2.2	Pathogen: clinical or host-associated	CDC	NULL	USA	NULL
2721	Montevideo	PRJNA230403	CDC	Contig	355072	4707509	27	SKESA v. 2.2	Pathogen: clinical or host-associated	CDC	NULL	USA	NULL
2722	Montevideo	PRJNA230403	CDC	Contig	29133	4464145	276	SKESA v. 2.2	Pathogen: clinical or host-associated	CDC	NULL	USA	NULL
2723	Enteritidis	PRJNA230403	CDC	Contig	87219	4680176	100	SKESA v. 2.2	Pathogen: clinical or host-associated	CDC	NULL	USA	NULL
2724	Javiana	PRJNA230403	CDC	Contig	344698	4712279	42	SKESA v. 2.2	Pathogen: clinical or host-associated	CDC	NULL	USA	NULL
2725	Norwich	PRJNA230403	CDC	Contig	117107	5027667	72	SKESA v. 2.2	Pathogen: clinical or host-associated	CDC	NULL	USA	NULL
2726	Enteritidis	PRJNA230403	CDC	Contig	282203	4693638	28	SKESA v. 2.2	Pathogen: clinical or host-associated	CDC	NULL	USA	NULL
2727	Enteritidis	PRJNA230403	CDC	Contig	91614	4683701	102	SKESA v. 2.2	Pathogen: clinical or host-associated	CDC	NULL	USA	NULL
2728	Enteritidis	PRJNA230403	CDC	Contig	92216	4719378	96	SKESA v. 2.2	Pathogen: clinical or host-associated	CDC	NULL	USA	NULL
2729	I 1,4,[5],12:i:-	PRJNA230403	CDC	Contig	254920	4997146	65	SKESA v. 2.2	Pathogen: clinical or host-associated	CDC	NULL	USA	NULL
2730	Kiambu	PRJNA242847	FDA	Contig	141345	4469394	67	SKESA v. 2.2	Pathogen: environmental/food/other	USDA-FSIS	2018	USA:PR	comminuted beef
2731	Cerro	PRJNA292666	FDA	Contig	81908	4631120	112	SKESA v. 2.2	Pathogen: environmental/food/other	USDA-FSIS	2018	USA:CO	animal-cattle-dairy cow
2732	Agona	PRJNA230403	CDC	Contig	403645	4754833	38	SKESA v. 2.2	Pathogen: clinical or host-associated	CDC	NULL	USA	NULL
2733	Enteritidis	PRJNA230403	CDC	Contig	675406	4735184	26	SKESA v. 2.2	Pathogen: clinical or host-associated	CDC	NULL	USA	NULL
2734	Poona	PRJNA230403	CDC	Contig	178628	4632041	51	SKESA v. 2.2	Pathogen: clinical or host-associated	CDC	NULL	USA	NULL
2735	I 1,4,[5],12:i:-	PRJNA230403	CDC	Contig	180912	4990064	64	SKESA v. 2.2	Pathogen: clinical or host-associated	CDC	NULL	USA	NULL
2736	Typhimurium	PRJNA230403	CDC	Contig	282835	5156423	68	SKESA v. 2.2	Pathogen: clinical or host-associated	CDC	NULL	USA	NULL
2737	Braenderup	PRJNA230403	CDC	Contig	496842	4758954	29	SKESA v. 2.2	Pathogen: clinical or host-associated	CDC	NULL	USA	NULL
2738	Heidelberg	PRJNA230403	CDC	Contig	120448	5172752	109	SKESA v. 2.2	Pathogen: clinical or host-associated	CDC	NULL	USA	NULL
2739	Enteritidis	PRJNA230403	CDC	Contig	68104	4692133	163	SKESA v. 2.2	Pathogen: clinical or host-associated	CDC	NULL	USA	NULL
2740	Enteritidis	PRJNA230403	CDC	Contig	93697	4704811	116	SKESA v. 2.2	Pathogen: clinical or host-associated	CDC	NULL	USA	NULL
2741	I 1,4,[5],12:i:-	PRJNA230403	CDC	Contig	216038	4948096	63	SKESA v. 2.2	Pathogen: clinical or host-associated	CDC	NULL	USA	NULL
2742	Thompson	PRJNA230403	CDC	Contig	296018	4670427	44	SKESA v. 2.2	Pathogen: clinical or host-associated	CDC	NULL	USA	NULL
2743	Infantis	PRJNA230403	CDC	Contig	118415	5011629	94	SKESA v. 2.2	Pathogen: clinical or host-associated	CDC	NULL	USA	NULL
2744	Enteritidis	PRJNA230403	CDC	Contig	489887	4693773	19	SKESA v. 2.2	Pathogen: clinical or host-associated	CDC	NULL	USA	NULL
2745	Typhimurium	PRJNA242847	FDA	Contig	91396	5034966	113	SKESA v. 2.2	Pathogen: environmental/food/other	USDA-FSIS	2018	USA:CA	comminuted beef
2746	Enteritidis	PRJNA230403	CDC	Contig	144331	4788158	81	SKESA v. 2.2	Pathogen: clinical or host-associated	CDC	NULL	USA	NULL
2747	Senftenberg	PRJNA230403	CDC	Contig	50418	4747744	177	SKESA v. 2.2	Pathogen: clinical or host-associated	CDC	NULL	USA	NULL
2748	Newport	PRJNA230403	CDC	Contig	92540	4755050	89	SKESA v. 2.2	Pathogen: clinical or host-associated	CDC	NULL	USA	NULL
2749	Saintpaul	PRJNA230403	CDC	Contig	80741	4691354	115	SKESA v. 2.2	Pathogen: clinical or host-associated	CDC	NULL	USA	NULL
2750	I 1,4,[5],12:i:-	PRJNA230403	CDC	Contig	48897	5007286	197	SKESA v. 2.2	Pathogen: clinical or host-associated	CDC	NULL	USA	NULL
2751	Montevideo	PRJNA230403	CDC	Contig	130728	4807044	94	SKESA v. 2.2	Pathogen: clinical or host-associated	CDC	NULL	USA	NULL
2752	Muenchen	PRJNA230403	CDC	Contig	338871	5095857	62	SKESA v. 2.2	Pathogen: clinical or host-associated	CDC	NULL	USA	NULL
2753	Infantis	PRJNA230403	CDC	Contig	62943	4725916	139	SKESA v. 2.2	Pathogen: clinical or host-associated	CDC	NULL	USA	NULL
2754	Give	PRJNA230403	CDC	Contig	201472	4922710	58	SKESA v. 2.2	Pathogen: clinical or host-associated	CDC	NULL	USA	NULL
2755	I 1,4,[5],12:i:-	PRJNA230403	CDC	Contig	164992	5004871	73	SKESA v. 2.2	Pathogen: clinical or host-associated	CDC	NULL	USA	NULL
2756	Infantis	PRJNA230403	CDC	Contig	333002	5000502	44	SKESA v. 2.2	Pathogen: clinical or host-associated	CDC	NULL	USA	NULL
2757	Cerro	PRJNA292666	FDA	Contig	77170	4579991	96	SKESA v. 2.2	Pathogen: environmental/food/other	USDA-FSIS	2018	USA:PA	animal-cattle-dairy cow
2758	Cerro	PRJNA292666	FDA	Contig	149782	4473063	49	SKESA v. 2.2	Pathogen: environmental/food/other	USDA-FSIS	2018	USA:TX	animal-cattle-steer
2759	Braenderup	PRJNA230403	CDC	Contig	496717	4649466	21	SKESA v. 2.2	Pathogen: clinical or host-associated	CDC	NULL	USA	NULL
2760	Oranienburg	PRJNA230403	CDC	Contig	660743	4575176	20	SKESA v. 2.2	Pathogen: clinical or host-associated	CDC	NULL	USA	NULL
2761	Infantis	PRJNA230403	CDC	Contig	269614	5003371	51	SKESA v. 2.2	Pathogen: clinical or host-associated	CDC	NULL	USA	NULL
2762	Typhimurium	PRJNA230403	CDC	Contig	192207	4885628	54	SKESA v. 2.2	Pathogen: clinical or host-associated	CDC	NULL	USA	NULL
2763	Enteritidis	PRJNA230403	CDC	Contig	168007	4680716	78	SKESA v. 2.2	Pathogen: clinical or host-associated	CDC	NULL	USA	NULL
2764	Newport	PRJNA230403	CDC	Contig	88142	4750445	110	SKESA v. 2.2	Pathogen: clinical or host-associated	CDC	NULL	USA	NULL
2765	Typhimurium	PRJNA230403	CDC	Contig	46256	4836890	190	SKESA v. 2.2	Pathogen: clinical or host-associated	CDC	NULL	USA	NULL
2766	I 1,4,[5],12:i:-	PRJNA230403	CDC	Contig	36071	4988539	239	SKESA v. 2.2	Pathogen: clinical or host-associated	CDC	NULL	USA	NULL
2767	Cerro	PRJNA292666	FDA	Contig	161639	4655140	57	SKESA v. 2.2	Pathogen: environmental/food/other	USDA-FSIS	2018	USA:IA	animal-cattle-dairy cow
2768	Enteritidis	PRJNA230403	CDC	Contig	125730	4683327	80	SKESA v. 2.2	Pathogen: clinical or host-associated	CDC	NULL	USA	NULL
2769	Cerro	PRJNA242847	FDA	Contig	222747	4792941	64	SKESA v. 2.2	Pathogen: environmental/food/other	USDA-FSIS	2017	USA:GA	comminuted beef
2770	Typhimurium	PRJNA230403	CDC	Contig	32755	4843255	255	SKESA v. 2.2	Pathogen: clinical or host-associated	NULL	NULL	USA	NULL
2771	Muenster	PRJNA242847	FDA	Contig	97152	4773239	96	SKESA v. 2.2	Pathogen: environmental/food/other	USDA-FSIS	2017	USA:UT	product-raw-intact-beef
2772	Typhimurium	PRJNA230403	CDC	Contig	40972	4875849	231	SKESA v. 2.2	Pathogen: clinical or host-associated	NULL	NULL	USA	NULL
2773	Mbandaka	PRJNA242847	FDA	Contig	156798	4688951	56	SKESA v. 2.2	Pathogen: environmental/food/other	USDA-FSIS	2017	USA:TX	comminuted beef
2774	I 1,4,[5],12:b:-	PRJNA230403	CDC	Contig	152456	4793726	60	SKESA v. 2.2	Pathogen: clinical or host-associated	CDC	NULL	USA	NULL
2775	Meleagridis	PRJNA292666	FDA	Contig	194637	4811314	41	SKESA v. 2.2	Pathogen: environmental/food/other	USDA-FSIS	2017	USA:NE	animal-cattle-heifer
2776	Typhimurium	PRJNA230403	CDC	Contig	245157	5040759	70	SKESA v. 2.2	Pathogen: clinical or host-associated	CDC	NULL	USA	NULL
2777	Agona	PRJNA230403	CDC	Contig	183761	4796390	47	SKESA v. 2.2	Pathogen: clinical or host-associated	CDC	NULL	USA	NULL
2778	Oranienburg	PRJNA230403	CDC	Contig	275978	4625531	51	SKESA v. 2.2	Pathogen: clinical or host-associated	CDC	NULL	USA	NULL
2779	Enteritidis	PRJNA230403	CDC	Contig	213994	4684956	47	SKESA v. 2.2	Pathogen: clinical or host-associated	CDC	NULL	USA	NULL
2780	I 1,4,[5],12:i:-	PRJNA230403	CDC	Contig	223735	5038435	58	SKESA v. 2.2	Pathogen: clinical or host-associated	CDC	NULL	USA	NULL
2781	Javiana	PRJNA230403	CDC	Contig	342478	4739790	40	SKESA v. 2.2	Pathogen: clinical or host-associated	CDC	NULL	USA	NULL
2782	Muenchen	PRJNA230403	CDC	Contig	370494	5197868	68	SKESA v. 2.2	Pathogen: clinical or host-associated	CDC	NULL	USA	NULL
2783	Enteritidis	PRJNA230403	CDC	Contig	283986	4720611	46	SKESA v. 2.2	Pathogen: clinical or host-associated	CDC	NULL	USA	NULL
2784	I 1,4,[5],12:i:-	PRJNA230403	CDC	Contig	238812	4867723	61	SKESA v. 2.2	Pathogen: clinical or host-associated	CDC	NULL	USA	NULL
2785	Heidelberg	PRJNA230403	CDC	Contig	231146	4748661	44	SKESA v. 2.2	Pathogen: clinical or host-associated	CDC	NULL	USA	NULL
2786	Agona	PRJNA230403	CDC	Contig	153234	4937139	70	SKESA v. 2.2	Pathogen: clinical or host-associated	CDC	NULL	USA	NULL
2787	Cerro	PRJNA292666	FDA	Contig	68671	4630030	140	SKESA v. 2.2	Pathogen: environmental/food/other	USDA-FSIS	2018	USA:PA	animal-cattle-dairy cow
2788	Enteritidis	PRJNA230403	CDC	Contig	489681	4771065	31	SKESA v. 2.2	Pathogen: clinical or host-associated	CDC	NULL	USA	NULL
2789	Berta	PRJNA230403	CDC	Contig	387477	4764674	34	SKESA v. 2.2	Pathogen: clinical or host-associated	CDC	NULL	USA	NULL
2790	Montevideo	PRJNA230403	CDC	Contig	297166	4532743	31	SKESA v. 2.2	Pathogen: clinical or host-associated	CDC	NULL	USA	NULL
2791	Infantis	PRJNA230403	CDC	Contig	333002	4751005	41	SKESA v. 2.2	Pathogen: clinical or host-associated	CDC	NULL	USA	NULL
2792	Enteritidis	PRJNA230403	CDC	Contig	478730	4693546	21	SKESA v. 2.2	Pathogen: clinical or host-associated	CDC	NULL	USA	NULL
2793	Uganda	PRJNA242847	FDA	Contig	592687	4718994	29	SKESA v. 2.2	Pathogen: environmental/food/other	USDA-FSIS	2018	USA:FL	comminuted beef
2794	I 1,4,[5],12:b:-	PRJNA230403	CDC	Contig	279359	4697851	43	SKESA v. 2.2	Pathogen: clinical or host-associated	CDC	NULL	USA	NULL
2795	Typhimurium	PRJNA230403	CDC	Contig	53072	5052601	178	SKESA v. 2.2	Pathogen: clinical or host-associated	CDC	NULL	USA	NULL
2796	I 1,4,[5],12:b:-	PRJNA230403	CDC	Contig	170789	4769316	57	SKESA v. 2.2	Pathogen: clinical or host-associated	CDC	NULL	USA	NULL
2797	Heidelberg	PRJNA230403	CDC	Contig	97692	5141095	125	SKESA v. 2.2	Pathogen: clinical or host-associated	CDC	NULL	USA	NULL
2798	Enteritidis	PRJNA230403	CDC	Contig	119873	4705885	89	SKESA v. 2.2	Pathogen: clinical or host-associated	CDC	NULL	USA	NULL
2799	Javiana	PRJNA230403	CDC	Contig	60463	4529592	143	SKESA v. 2.2	Pathogen: clinical or host-associated	CDC	NULL	USA	NULL
2800	Enteritidis	PRJNA230403	CDC	Contig	284073	4692511	40	SKESA v. 2.2	Pathogen: clinical or host-associated	CDC	NULL	USA	NULL
2801	Cerro	PRJNA242847	FDA	Contig	147130	4633472	65	SKESA v. 2.2	Pathogen: environmental/food/other	USDA-FSIS	2018	USA:ME	product-raw-intact-beef
2802	I 1,4,[5],12:i:-	PRJNA242847	FDA	Contig	121771	4865336	85	SKESA v. 2.2	Pathogen: environmental/food/other	USDA-FSIS	2018	USA:SC	comminuted beef
2803	Lubbock	PRJNA242847	FDA	Contig	78749	4961322	176	SKESA v. 2.2	Pathogen: environmental/food/other	USDA-FSIS	2018	USA:TX	comminuted beef
2804	Newport	PRJNA230403	CDC	Contig	542342	4767705	27	SKESA v. 2.2	Pathogen: clinical or host-associated	CDC	NULL	USA	NULL
2805	Montevideo	PRJNA230403	CDC	Contig	329344	4805842	35	SKESA v. 2.2	Pathogen: clinical or host-associated	CDC	NULL	USA	NULL
2806	Javiana	PRJNA230403	CDC	Contig	545606	4704818	22	SKESA v. 2.2	Pathogen: clinical or host-associated	CDC	NULL	USA	NULL
2807	I 1,4,[5],12:i:-	PRJNA230403	CDC	Contig	278344	5034123	63	SKESA v. 2.2	Pathogen: clinical or host-associated	CDC	NULL	USA	NULL
2808	Enteritidis	PRJNA230403	CDC	Contig	199489	4644316	42	SKESA v. 2.2	Pathogen: clinical or host-associated	CDC	NULL	USA	NULL
2809	Poona	PRJNA242847	FDA	Contig	191397	4883396	81	SKESA v. 2.2	Pathogen: environmental/food/other	USDA-FSIS	2018	USA:CA	comminuted beef
2810	Muenchen	PRJNA230403	CDC	Contig	75126	4868338	154	SKESA v. 2.2	Pathogen: clinical or host-associated	CDC	NULL	USA	NULL
2811	Enteritidis	PRJNA230403	CDC	Contig	142547	4627257	72	SKESA v. 2.2	Pathogen: clinical or host-associated	CDC	NULL	USA	NULL
2812	Typhimurium	PRJNA230403	CDC	Contig	104915	4925016	100	SKESA v. 2.2	Pathogen: clinical or host-associated	CDC	NULL	USA	NULL
2813	Uganda	PRJNA242847	FDA	Contig	397660	4654166	26	SKESA v. 2.2	Pathogen: environmental/food/other	USDA-FSIS	2019	USA:WI	comminuted beef
2814	Enteritidis	PRJNA230403	CDC	Contig	478474	4692257	26	SKESA v. 2.2	Pathogen: clinical or host-associated	CDC	NULL	USA	NULL
2815	I 1,4,[5],12:b:-	PRJNA230403	CDC	Contig	300193	4852670	43	SKESA v. 2.2	Pathogen: clinical or host-associated	CDC	NULL	USA	NULL
2816	Enteritidis	PRJNA230403	CDC	Contig	68259	4679205	154	SKESA v. 2.2	Pathogen: clinical or host-associated	CDC	NULL	USA	NULL
2817	Lubbock	PRJNA292666	FDA	Contig	87872	4872703	94	SKESA v. 2.2	Pathogen: environmental/food/other	USDA-FSIS	2019	USA:KS	animal-cattle-heifer
2818	Kentucky	PRJNA242847	FDA	Contig	144803	5038479	110	SKESA v. 2.2	Pathogen: environmental/food/other	USDA-FSIS	2019	USA:GA	comminuted beef
2819	Uganda	PRJNA242847	FDA	Contig	180953	4828888	71	SKESA v. 2.2	Pathogen: environmental/food/other	USDA-FSIS	2019	USA:KY	comminuted beef
2820	Lubbock	PRJNA292666	FDA	Contig	84675	4955995	125	SKESA v. 2.2	Pathogen: environmental/food/other	USDA-FSIS	2019	USA:KS	animal-cattle-steer
2821	Cerro	PRJNA292666	FDA	Contig	77186	4599507	126	SKESA v. 2.2	Pathogen: environmental/food/other	USDA-FSIS	2019	USA:PA	animal-cattle-dairy cow
2822	Newport	PRJNA292661	FDA	Contig	381131	4977638	48	SKESA v. 2.2	Pathogen: environmental/food/other	FDA	2018	USA:NM	Ground Beef
2823	Cerro	PRJNA292666	FDA	Contig	80491	4646013	124	SKESA v. 2.2	Pathogen: environmental/food/other	USDA-FSIS	2019	USA:WI	animal-cattle-dairy cow
2824	Cerro	PRJNA242847	FDA	Contig	63945	4663543	155	SKESA v. 2.2	Pathogen: environmental/food/other	USDA-FSIS	2019	USA:OH	comminuted beef
2825	Meleagridis	PRJNA242847	FDA	Contig	138353	4879233	65	SKESA v. 2.2	Pathogen: environmental/food/other	USDA-FSIS	2019	USA:MI	comminuted beef
2826	Cerro	PRJNA292666	FDA	Contig	81908	4597034	104	SKESA v. 2.2	Pathogen: environmental/food/other	USDA-FSIS	2019	USA:ME	animal-cattle-dairy cow
2827	Saintpaul	PRJNA230403	CDC	Contig	52996	4736638	172	SKESA v. 2.2	Pathogen: clinical or host-associated	CDC	NULL	USA	NULL
2828	Saintpaul	PRJNA230403	CDC	Contig	46800	4656347	182	SKESA v. 2.2	Pathogen: clinical or host-associated	CDC	NULL	USA	NULL
2829	Newport	PRJNA230403	CDC	Contig	67933	4819412	117	SKESA v. 2.2	Pathogen: clinical or host-associated	CDC	NULL	USA	NULL
2830	Typhimurium	PRJNA292661	FDA	Contig	341902	4886506	50	SKESA v. 2.2	Pathogen: environmental/food/other	FDA	2018	USA:OR	Ground Beef
2831	Typhimurium	PRJNA292661	FDA	Contig	273328	4887387	57	SKESA v. 2.2	Pathogen: environmental/food/other	FDA	2018	USA:OR	Ground Beef
2832	Javiana	PRJNA230403	CDC	Contig	61834	4475352	150	SKESA v. 2.2	Pathogen: clinical or host-associated	CDC	NULL	USA	NULL
2833	Enteritidis	PRJNA230403	CDC	Contig	96855	4678457	104	SKESA v. 2.2	Pathogen: clinical or host-associated	CDC	NULL	USA	NULL
2834	Typhimurium	PRJNA230403	CDC	Contig	52039	4865457	171	SKESA v. 2.2	Pathogen: clinical or host-associated	CDC	NULL	USA	NULL
2835	Norwich	PRJNA230403	CDC	Contig	235926	4888286	43	SKESA v. 2.2	Pathogen: clinical or host-associated	CDC	NULL	USA	NULL
2836	Senftenberg	PRJNA292666	FDA	Contig	278416	5118702	69	SKESA v. 2.2	Pathogen: environmental/food/other	USDA-FSIS	2016	USA:WI	animal-cattle-dairy cow
2837	Cerro	PRJNA292666	FDA	Contig	114368	4641088	84	SKESA v. 2.2	Pathogen: environmental/food/other	USDA-FSIS	2019	USA:PA	animal-cattle-dairy cow
2838	Montevideo	PRJNA242847	FDA	Contig	143826	4691835	68	SKESA v. 2.2	Pathogen: environmental/food/other	USDA-FSIS	2019	USA:OR	product-raw-intact-beef
2839	Anatum	PRJNA292666	FDA	Contig	420755	4743945	29	SKESA v. 2.2	Pathogen: environmental/food/other	USDA-FSIS	2019	USA:TX	animal-cattle-steer
2840	Newport	PRJNA292666	FDA	Contig	149888	4764575	59	SKESA v. 2.2	Pathogen: environmental/food/other	USDA-FSIS	2019	USA:PA	animal-cattle-dairy cow
2841	Montevideo	PRJNA242847	FDA	Contig	83839	4530238	95	SKESA v. 2.2	Pathogen: environmental/food/other	USDA-FSIS	2019	USA:IL	comminuted beef
2842	Oranienburg	PRJNA230403	CDC	Contig	148654	4809633	68	SKESA v. 2.2	Pathogen: clinical or host-associated	CDC	NULL	USA	NULL
2843	Newport	PRJNA230403	CDC	Contig	614506	4712361	22	SKESA v. 2.2	Pathogen: clinical or host-associated	CDC	NULL	USA	NULL
2844	I 1,4,[5],12:b:-	PRJNA230403	CDC	Contig	91281	4905688	97	SKESA v. 2.2	Pathogen: clinical or host-associated	CDC	NULL	USA	NULL
2845	Typhimurium	PRJNA230403	CDC	Contig	132240	4906000	72	SKESA v. 2.2	Pathogen: clinical or host-associated	CDC	NULL	USA	NULL
2846	Dublin	PRJNA242847	FDA	Contig	297140	4994453	56	SKESA v. 2.2	Pathogen: environmental/food/other	USDA-FSIS	2019	USA:TX	comminuted beef
2847	Dublin	PRJNA242847	FDA	Contig	163529	4991394	63	SKESA v. 2.2	Pathogen: environmental/food/other	USDA-FSIS	2019	USA:TX	comminuted beef
2848	Dublin	PRJNA242847	FDA	Contig	262488	4994750	60	SKESA v. 2.2	Pathogen: environmental/food/other	USDA-FSIS	2019	USA:TX	comminuted beef
2849	Dublin	PRJNA242847	FDA	Contig	243307	4994237	60	SKESA v. 2.2	Pathogen: environmental/food/other	USDA-FSIS	2019	USA:TX	comminuted beef
2850	Dublin	PRJNA242847	FDA	Contig	175053	4987039	66	SKESA v. 2.2	Pathogen: environmental/food/other	USDA-FSIS	2019	USA:TX	comminuted beef
2851	Montevideo	PRJNA242847	FDA	Contig	276954	4585003	37	SKESA v. 2.2	Pathogen: environmental/food/other	USDA-FSIS	2019	USA:TX	product-raw-intact-beef
2852	Dublin	PRJNA242847	FDA	Contig	325816	4994567	51	SKESA v. 2.2	Pathogen: environmental/food/other	USDA-FSIS	2019	USA:TX	comminuted beef
2853	Dublin	PRJNA242847	FDA	Contig	166550	4991132	74	SKESA v. 2.2	Pathogen: environmental/food/other	USDA-FSIS	2019	USA:TX	comminuted beef
2854	Dublin	PRJNA242847	FDA	Contig	237568	4993579	59	SKESA v. 2.2	Pathogen: environmental/food/other	USDA-FSIS	2019	USA:TX	comminuted beef
2855	Enteritidis	PRJNA230403	CDC	Contig	116601	4683859	80	SKESA v. 2.2	Pathogen: clinical or host-associated	CDC	NULL	USA	NULL
2856	Braenderup	PRJNA230403	CDC	Contig	496516	4786573	29	SKESA v. 2.2	Pathogen: clinical or host-associated	CDC	NULL	USA	NULL
2857	Enteritidis	PRJNA230403	CDC	Contig	478749	4786794	25	SKESA v. 2.2	Pathogen: clinical or host-associated	CDC	NULL	USA	NULL
2858	Enteritidis	PRJNA230403	CDC	Contig	375850	4763956	40	SKESA v. 2.2	Pathogen: clinical or host-associated	CDC	NULL	USA	NULL
2859	Newport	PRJNA230403	CDC	Contig	457630	4617630	26	SKESA v. 2.2	Pathogen: clinical or host-associated	CDC	NULL	USA	NULL
2860	Enteritidis	PRJNA230403	CDC	Contig	157281	4718603	64	SKESA v. 2.2	Pathogen: clinical or host-associated	CDC	NULL	USA	NULL
2861	Javiana	PRJNA230403	CDC	Contig	162821	4515022	54	SKESA v. 2.2	Pathogen: clinical or host-associated	CDC	NULL	USA	NULL
2862	Enteritidis	PRJNA230403	CDC	Contig	339591	4692045	35	SKESA v. 2.2	Pathogen: clinical or host-associated	CDC	NULL	USA	NULL
2863	Typhimurium	PRJNA230403	CDC	Contig	213781	4906783	58	SKESA v. 2.2	Pathogen: clinical or host-associated	CDC	NULL	USA	NULL
2864	Newport	PRJNA230403	CDC	Contig	196992	4700015	47	SKESA v. 2.2	Pathogen: clinical or host-associated	CDC	NULL	USA	NULL
2865	Braenderup	PRJNA230403	CDC	Contig	107830	4663363	77	SKESA v. 2.2	Pathogen: clinical or host-associated	CDC	NULL	USA	NULL
2866	Muenchen	PRJNA230403	CDC	Contig	81440	5027567	116	SKESA v. 2.2	Pathogen: clinical or host-associated	CDC	NULL	USA	NULL
2867	Newport	PRJNA230403	CDC	Contig	63708	4684653	101	SKESA v. 2.2	Pathogen: clinical or host-associated	CDC	NULL	USA	NULL
2868	Braenderup	PRJNA230403	CDC	Contig	99122	4609698	78	SKESA v. 2.2	Pathogen: clinical or host-associated	CDC	NULL	USA	NULL
2869	Newport	PRJNA230403	CDC	Contig	272359	4776993	56	SKESA v. 2.2	Pathogen: clinical or host-associated	CDC	NULL	USA	NULL
2870	Enteritidis	PRJNA230403	CDC	Contig	401308	4689222	37	SKESA v. 2.2	Pathogen: clinical or host-associated	CDC	NULL	USA	NULL
2871	Agona	PRJNA242847	FDA	Contig	269192	4812767	50	SKESA v. 2.2	Pathogen: environmental/food/other	USDA-FSIS	2019	USA:CA	product-raw-intact-beef
2872	I 1,4,[5],12:i:-	PRJNA230403	CDC	Contig	278343	4961907	55	SKESA v. 2.2	Pathogen: clinical or host-associated	CDC	NULL	USA	NULL
2873	Panama	PRJNA230403	CDC	Contig	151361	4707840	71	SKESA v. 2.2	Pathogen: clinical or host-associated	CDC	NULL	USA	NULL
2874	Montevideo	PRJNA230403	CDC	Contig	197777	4560831	44	SKESA v. 2.2	Pathogen: clinical or host-associated	CDC	NULL	USA	NULL
2875	I 1,4,[5],12:b:-	PRJNA230403	CDC	Contig	162293	4809971	56	SKESA v. 2.2	Pathogen: clinical or host-associated	CDC	NULL	USA	NULL
2876	Bareilly	PRJNA230403	CDC	Contig	225327	4653389	46	SKESA v. 2.2	Pathogen: clinical or host-associated	CDC	NULL	USA	NULL
2877	Mississippi	PRJNA230403	CDC	Contig	86929	4705637	116	SKESA v. 2.2	Pathogen: clinical or host-associated	CDC	NULL	USA	NULL
2878	Uganda	PRJNA230403	CDC	Contig	235796	4725644	51	SKESA v. 2.2	Pathogen: clinical or host-associated	CDC	NULL	USA	NULL
2879	Infantis	PRJNA230403	CDC	Contig	95630	4936828	109	SKESA v. 2.2	Pathogen: clinical or host-associated	CDC	NULL	USA	NULL
2880	Enteritidis	PRJNA230403	CDC	Contig	73548	4776206	134	SKESA v. 2.2	Pathogen: clinical or host-associated	CDC	NULL	USA	NULL
2881	Javiana	PRJNA230403	CDC	Contig	75658	4602768	121	SKESA v. 2.2	Pathogen: clinical or host-associated	CDC	NULL	USA	NULL
2882	Uganda	PRJNA230403	CDC	Contig	640474	4729552	24	SKESA v. 2.2	Pathogen: clinical or host-associated	CDC	NULL	USA	NULL
2883	Mississippi	PRJNA230403	CDC	Contig	64261	4633634	151	SKESA v. 2.2	Pathogen: clinical or host-associated	CDC	NULL	USA	NULL
2884	Enteritidis	PRJNA230403	CDC	Contig	152004	4660197	66	SKESA v. 2.2	Pathogen: clinical or host-associated	CDC	NULL	USA	NULL
2885	Enteritidis	PRJNA230403	CDC	Contig	307712	4692643	28	SKESA v. 2.2	Pathogen: clinical or host-associated	CDC	NULL	USA	NULL
2886	Agona	PRJNA230403	CDC	Contig	102863	4984089	85	SKESA v. 2.2	Pathogen: clinical or host-associated	CDC	NULL	USA	NULL
2887	Infantis	PRJNA230403	CDC	Contig	245651	5019433	64	SKESA v. 2.2	Pathogen: clinical or host-associated	CDC	NULL	USA	NULL
2888	Braenderup	PRJNA230403	CDC	Contig	171814	4704956	52	SKESA v. 2.2	Pathogen: clinical or host-associated	CDC	NULL	USA	NULL
2889	Javiana	PRJNA230403	CDC	Contig	425018	4539706	27	SKESA v. 2.2	Pathogen: clinical or host-associated	CDC	NULL	USA	NULL
2890	Infantis	PRJNA230403	CDC	Contig	160454	5020130	74	SKESA v. 2.2	Pathogen: clinical or host-associated	CDC	NULL	USA	NULL
2891	Mississippi	PRJNA230403	CDC	Contig	157103	4579763	56	SKESA v. 2.2	Pathogen: clinical or host-associated	CDC	NULL	USA	NULL
2892	Newport	PRJNA230403	CDC	Contig	220759	4757300	72	SKESA v. 2.2	Pathogen: clinical or host-associated	CDC	NULL	USA	NULL
2893	Mississippi	PRJNA230403	CDC	Contig	121622	4595680	68	SKESA v. 2.2	Pathogen: clinical or host-associated	CDC	NULL	USA	NULL
2894	Enteritidis	PRJNA230403	CDC	Contig	254997	4722774	41	SKESA v. 2.2	Pathogen: clinical or host-associated	CDC	NULL	USA	NULL
2895	Newport	PRJNA230403	CDC	Contig	299173	4825388	43	SKESA v. 2.2	Pathogen: clinical or host-associated	CDC	NULL	USA	NULL
2896	Enteritidis	PRJNA230403	CDC	Contig	270394	4790291	41	SKESA v. 2.2	Pathogen: clinical or host-associated	CDC	NULL	USA	NULL
2897	Muenchen	PRJNA230403	CDC	Contig	192808	5265210	116	SKESA v. 2.2	Pathogen: clinical or host-associated	CDC	NULL	USA	NULL
2898	Enteritidis	PRJNA230403	CDC	Contig	268640	4633900	38	SKESA v. 2.2	Pathogen: clinical or host-associated	CDC	NULL	USA	NULL
2899	Javiana	PRJNA230403	CDC	Contig	332301	4551173	26	SKESA v. 2.2	Pathogen: clinical or host-associated	CDC	NULL	USA	NULL
2900	Muenchen	PRJNA230403	CDC	Contig	124821	5091946	85	SKESA v. 2.2	Pathogen: clinical or host-associated	CDC	NULL	USA	NULL
2901	Saintpaul	PRJNA230403	CDC	Contig	158977	4685156	71	SKESA v. 2.2	Pathogen: clinical or host-associated	CDC	NULL	USA	NULL
2902	I 1,4,[5],12:i:-	PRJNA230403	CDC	Contig	241081	4901491	44	SKESA v. 2.2	Pathogen: clinical or host-associated	CDC	NULL	USA	NULL
2903	Reading	PRJNA230403	CDC	Contig	397717	4632013	29	SKESA v. 2.2	Pathogen: clinical or host-associated	CDC	NULL	USA	NULL
2904	Panama	PRJNA230403	CDC	Contig	401129	4541285	28	SKESA v. 2.2	Pathogen: clinical or host-associated	CDC	NULL	USA	NULL
2905	Enteritidis	PRJNA230403	CDC	Contig	438922	4724925	30	SKESA v. 2.2	Pathogen: clinical or host-associated	CDC	NULL	USA	NULL
2906	Montevideo	PRJNA230403	CDC	Contig	276957	4530803	32	SKESA v. 2.2	Pathogen: clinical or host-associated	CDC	NULL	USA	NULL
2907	Newport	PRJNA230403	CDC	Contig	81987	4730204	133	SKESA v. 2.2	Pathogen: clinical or host-associated	CDC	NULL	USA	NULL
2908	Typhimurium	PRJNA230403	CDC	Contig	127573	4842427	82	SKESA v. 2.2	Pathogen: clinical or host-associated	CDC	NULL	USA	NULL
2909	Enteritidis	PRJNA230403	CDC	Contig	83452	4710402	116	SKESA v. 2.2	Pathogen: clinical or host-associated	CDC	NULL	USA	NULL
2910	I 1,4,[5],12:i:-	PRJNA230403	CDC	Contig	223418	5176540	56	SKESA v. 2.2	Pathogen: clinical or host-associated	CDC	NULL	USA	NULL
2911	Enteritidis	PRJNA230403	CDC	Contig	59086	4665898	163	SKESA v. 2.2	Pathogen: clinical or host-associated	CDC	NULL	USA	NULL
2912	Mississippi	PRJNA230403	CDC	Contig	123046	4648155	93	SKESA v. 2.2	Pathogen: clinical or host-associated	CDC	NULL	USA	NULL
2913	Newport	PRJNA230403	CDC	Contig	204782	4725458	52	SKESA v. 2.2	Pathogen: clinical or host-associated	CDC	NULL	USA	NULL
2914	Newport	PRJNA230403	CDC	Contig	519352	4814586	37	SKESA v. 2.2	Pathogen: clinical or host-associated	CDC	NULL	USA	NULL
2915	Oranienburg	PRJNA230403	CDC	Contig	413525	4566855	17	SKESA v. 2.2	Pathogen: clinical or host-associated	CDC	NULL	USA	NULL
2916	Newport	PRJNA230403	CDC	Contig	115383	4850468	93	SKESA v. 2.2	Pathogen: clinical or host-associated	CDC	NULL	USA	NULL
2917	Montevideo	PRJNA292666	FDA	Contig	103040	4543340	78	SKESA v. 2.2	Pathogen: environmental/food/other	USDA-FSIS	2019	USA:WA	animal-cattle-dairy cow
2918	Newport	PRJNA230403	CDC	Contig	399474	4607282	33	SKESA v. 2.2	Pathogen: clinical or host-associated	CDC	NULL	USA	NULL
2919	Berta	PRJNA230403	CDC	Contig	360077	4763804	33	SKESA v. 2.2	Pathogen: clinical or host-associated	CDC	NULL	USA	NULL
2920	Typhimurium	PRJNA230403	CDC	Contig	341377	4862174	40	SKESA v. 2.2	Pathogen: clinical or host-associated	CDC	NULL	USA	NULL
2921	Enteritidis	PRJNA230403	CDC	Contig	438681	4691949	26	SKESA v. 2.2	Pathogen: clinical or host-associated	CDC	NULL	USA	NULL
2922	Enteritidis	PRJNA230403	CDC	Contig	406326	4693159	25	SKESA v. 2.2	Pathogen: clinical or host-associated	CDC	NULL	USA	NULL
2923	Saintpaul	PRJNA230403	CDC	Contig	761796	4753709	18	SKESA v. 2.2	Pathogen: clinical or host-associated	CDC	NULL	USA	NULL
2924	Saintpaul	PRJNA230403	CDC	Contig	648474	4667622	17	SKESA v. 2.2	Pathogen: clinical or host-associated	CDC	NULL	USA	NULL
2925	Cerro	PRJNA292666	FDA	Contig	150529	4683518	72	SKESA v. 2.2	Pathogen: environmental/food/other	USDA-FSIS	2019	USA:MI	animal-cattle-dairy cow
2926	Oranienburg	PRJNA292666	FDA	Contig	108476	4595685	86	SKESA v. 2.2	Pathogen: environmental/food/other	USDA-FSIS	2019	USA:IA	animal-cattle-heifer
2927	Montevideo	PRJNA242847	FDA	Contig	133483	4802754	71	SKESA v. 2.2	Pathogen: environmental/food/other	USDA-FSIS	2019	USA:OR	product-raw-intact-beef
2928	Braenderup	PRJNA230403	CDC	Contig	124391	4678772	78	SKESA v. 2.2	Pathogen: clinical or host-associated	CDC	NULL	USA	NULL
2929	I 1,4,[5],12:i:-	PRJNA230403	CDC	Contig	56827	4831389	145	SKESA v. 2.2	Pathogen: clinical or host-associated	CDC	NULL	USA	NULL
2930	I 1,4,[5],12:i:-	PRJNA230403	CDC	Contig	78923	4908968	128	SKESA v. 2.2	Pathogen: clinical or host-associated	CDC	NULL	USA	NULL
2931	Javiana	PRJNA230403	CDC	Contig	112630	4622134	92	SKESA v. 2.2	Pathogen: clinical or host-associated	CDC	NULL	USA	NULL
2932	Braenderup	PRJNA230403	CDC	Contig	148486	4648686	59	SKESA v. 2.2	Pathogen: clinical or host-associated	CDC	NULL	USA	NULL
2933	Newport	PRJNA230403	CDC	Contig	151273	4692031	59	SKESA v. 2.2	Pathogen: clinical or host-associated	CDC	NULL	USA	NULL
2934	Newport	PRJNA230403	CDC	Contig	162095	4762573	54	SKESA v. 2.2	Pathogen: clinical or host-associated	CDC	NULL	USA	NULL
2935	Enteritidis	PRJNA230403	CDC	Contig	181737	4726533	42	SKESA v. 2.2	Pathogen: clinical or host-associated	CDC	NULL	USA	NULL
2936	Enteritidis	PRJNA230403	CDC	Contig	86108	4730045	88	SKESA v. 2.2	Pathogen: clinical or host-associated	CDC	NULL	USA	NULL
2937	I 1,4,[5],12:i:-	PRJNA230403	CDC	Contig	65638	4839101	133	SKESA v. 2.2	Pathogen: clinical or host-associated	CDC	NULL	USA	NULL
2938	Cerro	PRJNA292666	FDA	Contig	121984	4711354	88	SKESA v. 2.2	Pathogen: environmental/food/other	USDA-FSIS	2019	USA:CO	animal-cattle-dairy cow
2939	Anatum	PRJNA242847	FDA	Contig	97104	4711858	106	SKESA v. 2.2	Pathogen: environmental/food/other	USDA-FSIS	2019	USA:KS	product-raw-intact-beef
2940	Newport	PRJNA242847	FDA	Contig	119564	4817746	99	SKESA v. 2.2	Pathogen: environmental/food/other	USDA-FSIS	2019	USA:TX	product-raw-intact-beef
2941	Mississippi	PRJNA230403	CDC	Contig	113615	4645839	94	SKESA v. 2.2	Pathogen: clinical or host-associated	CDC	NULL	USA	NULL
2942	Newport	PRJNA230403	CDC	Contig	89977	4734842	115	SKESA v. 2.2	Pathogen: clinical or host-associated	CDC	NULL	USA	NULL
2943	Bareilly	PRJNA230403	CDC	Contig	111186	4873543	90	SKESA v. 2.2	Pathogen: clinical or host-associated	CDC	NULL	USA	NULL
2944	Reading	PRJNA230403	CDC	Contig	112144	4621633	70	SKESA v. 2.2	Pathogen: clinical or host-associated	CDC	NULL	USA	NULL
2945	Saintpaul	PRJNA230403	CDC	Contig	232967	4687196	46	SKESA v. 2.2	Pathogen: clinical or host-associated	CDC	NULL	USA	NULL
2946	Enteritidis	PRJNA230403	CDC	Contig	121238	4709368	86	SKESA v. 2.2	Pathogen: clinical or host-associated	CDC	NULL	USA	NULL
2947	Bareilly	PRJNA230403	CDC	Contig	122649	4823493	97	SKESA v. 2.2	Pathogen: clinical or host-associated	CDC	NULL	USA	NULL
2948	Javiana	PRJNA230403	CDC	Contig	114159	4645618	74	SKESA v. 2.2	Pathogen: clinical or host-associated	CDC	NULL	USA	NULL
2949	Mississippi	PRJNA230403	CDC	Contig	149586	4675100	75	SKESA v. 2.2	Pathogen: clinical or host-associated	CDC	NULL	USA	NULL
2950	Newport	PRJNA230403	CDC	Contig	93834	4730910	126	SKESA v. 2.2	Pathogen: clinical or host-associated	CDC	NULL	USA	NULL
2951	I 1,4,[5],12:i:-	PRJNA230403	CDC	Contig	182360	5019926	55	SKESA v. 2.2	Pathogen: clinical or host-associated	CDC	NULL	USA	NULL
2952	Typhimurium	PRJNA230403	CDC	Contig	186848	4861934	59	SKESA v. 2.2	Pathogen: clinical or host-associated	CDC	NULL	USA	NULL
2953	Javiana	PRJNA230403	CDC	Contig	382997	4707475	33	SKESA v. 2.2	Pathogen: clinical or host-associated	CDC	NULL	USA	NULL
2954	I 1,4,[5],12:b:-	PRJNA230403	CDC	Contig	168656	4743570	49	SKESA v. 2.2	Pathogen: clinical or host-associated	CDC	NULL	USA	NULL
2955	Saintpaul	PRJNA230403	CDC	Contig	220291	4709637	41	SKESA v. 2.2	Pathogen: clinical or host-associated	CDC	NULL	USA	NULL
2956	Typhimurium	PRJNA230403	CDC	Contig	90156	4783694	92	SKESA v. 2.2	Pathogen: clinical or host-associated	CDC	NULL	USA	NULL
2957	Enteritidis	PRJNA230403	CDC	Contig	264738	4724176	45	SKESA v. 2.2	Pathogen: clinical or host-associated	CDC	NULL	USA	NULL
2958	Braenderup	PRJNA230403	CDC	Contig	71198	4643429	118	SKESA v. 2.2	Pathogen: clinical or host-associated	CDC	NULL	USA	NULL
2959	Infantis	PRJNA230403	CDC	Contig	86235	4988988	126	SKESA v. 2.2	Pathogen: clinical or host-associated	CDC	NULL	USA	NULL
2960	Infantis	PRJNA230403	CDC	Contig	62927	4985141	147	SKESA v. 2.2	Pathogen: clinical or host-associated	CDC	NULL	USA	NULL
2961	Newport	PRJNA230403	CDC	Contig	80019	4686812	108	SKESA v. 2.2	Pathogen: clinical or host-associated	CDC	NULL	USA	NULL
2962	Braenderup	PRJNA230403	CDC	Contig	89877	4690005	101	SKESA v. 2.2	Pathogen: clinical or host-associated	CDC	NULL	USA	NULL
2963	Oranienburg	PRJNA230403	CDC	Contig	71789	4987938	164	SKESA v. 2.2	Pathogen: clinical or host-associated	CDC	NULL	USA	NULL
2964	Newport	PRJNA230403	CDC	Contig	503971	4859621	36	SKESA v. 2.2	Pathogen: clinical or host-associated	CDC	NULL	USA	NULL
2965	Braenderup	PRJNA230403	CDC	Contig	418655	4696712	23	SKESA v. 2.2	Pathogen: clinical or host-associated	CDC	NULL	USA	NULL
2966	Typhimurium	PRJNA230403	CDC	Contig	257836	4718165	38	SKESA v. 2.2	Pathogen: clinical or host-associated	CDC	NULL	USA	NULL
2967	Thompson	PRJNA230403	CDC	Contig	411419	4619686	22	SKESA v. 2.2	Pathogen: clinical or host-associated	CDC	NULL	USA	NULL
2968	Enteritidis	PRJNA230403	CDC	Contig	490138	4726134	21	SKESA v. 2.2	Pathogen: clinical or host-associated	CDC	NULL	USA	NULL
2969	Senftenberg	PRJNA230403	CDC	Contig	443589	4850369	32	SKESA v. 2.2	Pathogen: clinical or host-associated	CDC	NULL	USA	NULL
2970	Newport	PRJNA230403	CDC	Contig	291465	4693292	32	SKESA v. 2.2	Pathogen: clinical or host-associated	CDC	NULL	USA	NULL
2971	Enteritidis	PRJNA230403	CDC	Contig	284063	4692247	28	SKESA v. 2.2	Pathogen: clinical or host-associated	CDC	NULL	USA	NULL
2972	Thompson	PRJNA230403	CDC	Contig	410978	4615633	20	SKESA v. 2.2	Pathogen: clinical or host-associated	CDC	NULL	USA	NULL
2973	Oranienburg	PRJNA230403	CDC	Contig	156959	5021471	81	SKESA v. 2.2	Pathogen: clinical or host-associated	CDC	NULL	USA	NULL
2974	Typhimurium	PRJNA230403	CDC	Contig	225555	4835981	47	SKESA v. 2.2	Pathogen: clinical or host-associated	CDC	NULL	USA	NULL
2975	Anatum	PRJNA230403	CDC	Contig	91569	4569480	106	SKESA v. 2.2	Pathogen: clinical or host-associated	CDC	NULL	USA	NULL
2976	Thompson	PRJNA230403	CDC	Contig	192388	4706251	53	SKESA v. 2.2	Pathogen: clinical or host-associated	CDC	NULL	USA	NULL
2977	Enteritidis	PRJNA230403	CDC	Contig	406791	4724753	33	SKESA v. 2.2	Pathogen: clinical or host-associated	CDC	NULL	USA	NULL
2978	Enteritidis	PRJNA230403	CDC	Contig	137799	4722140	79	SKESA v. 2.2	Pathogen: clinical or host-associated	CDC	NULL	USA	NULL
2979	Enteritidis	PRJNA230403	CDC	Contig	81104	4680875	106	SKESA v. 2.2	Pathogen: clinical or host-associated	CDC	NULL	USA	NULL
2980	Panama	PRJNA230403	CDC	Contig	105617	4585635	91	SKESA v. 2.2	Pathogen: clinical or host-associated	CDC	NULL	USA	NULL
2981	Enteritidis	PRJNA230403	CDC	Contig	96331	4713229	102	SKESA v. 2.2	Pathogen: clinical or host-associated	CDC	NULL	USA	NULL
2982	Infantis	PRJNA230403	CDC	Contig	130070	4678330	71	SKESA v. 2.2	Pathogen: clinical or host-associated	CDC	NULL	USA	NULL
2983	Enteritidis	PRJNA230403	CDC	Contig	284182	4789833	37	SKESA v. 2.2	Pathogen: clinical or host-associated	CDC	NULL	USA	NULL
2984	Enteritidis	PRJNA230403	CDC	Contig	59731	4733141	177	SKESA v. 2.2	Pathogen: clinical or host-associated	CDC	NULL	USA	NULL
2985	I 1,4,[5],12:i:-	PRJNA230403	CDC	Contig	46887	4982855	175	SKESA v. 2.2	Pathogen: clinical or host-associated	CDC	NULL	USA	NULL
2986	Anatum	PRJNA242847	FDA	Contig	259510	4928587	37	SKESA v. 2.2	Pathogen: environmental/food/other	USDA-FSIS	2019	USA:IL	product-raw-intact-beef
2987	Braenderup	PRJNA230403	CDC	Contig	96857	4674884	89	SKESA v. 2.2	Pathogen: clinical or host-associated	CDC	NULL	USA	NULL
2988	I 1,4,[5],12:i:-	PRJNA230403	CDC	Contig	62768	4906441	167	SKESA v. 2.2	Pathogen: clinical or host-associated	CDC	NULL	USA	NULL
2989	Poona	PRJNA230403	CDC	Contig	103377	4594750	101	SKESA v. 2.2	Pathogen: clinical or host-associated	CDC	NULL	USA	NULL
2990	Oranienburg	PRJNA230403	CDC	Contig	92065	4585607	104	SKESA v. 2.2	Pathogen: clinical or host-associated	CDC	NULL	USA	NULL
2991	Braenderup	PRJNA230403	CDC	Contig	58535	4592974	141	SKESA v. 2.2	Pathogen: clinical or host-associated	CDC	NULL	USA	NULL
2992	Montevideo	PRJNA242847	FDA	Contig	73781	4613040	105	SKESA v. 2.2	Pathogen: environmental/food/other	USDA-FSIS	2019	USA:NJ	comminuted beef
2993	Agona	PRJNA242847	FDA	Contig	92706	4848675	103	SKESA v. 2.2	Pathogen: environmental/food/other	USDA-FSIS	2019	USA:WI	comminuted beef
2994	Muenster	PRJNA242847	FDA	Contig	122565	4714147	81	SKESA v. 2.2	Pathogen: environmental/food/other	USDA-FSIS	2019	USA:OH	product-raw-intact-beef
2995	Enteritidis	PRJNA230403	CDC	Contig	88370	4713207	117	SKESA v. 2.2	Pathogen: clinical or host-associated	CDC	NULL	USA	NULL
2996	Bareilly	PRJNA230403	CDC	Contig	81534	4819810	113	SKESA v. 2.2	Pathogen: clinical or host-associated	CDC	NULL	USA	NULL
2997	Javiana	PRJNA230403	CDC	Contig	393811	4704745	37	SKESA v. 2.2	Pathogen: clinical or host-associated	CDC	NULL	USA	NULL
2998	Typhimurium	PRJNA230403	CDC	Contig	257839	4921763	50	SKESA v. 2.2	Pathogen: clinical or host-associated	CDC	NULL	USA	NULL
2999	Senftenberg	PRJNA230403	CDC	Contig	197027	4915593	45	SKESA v. 2.2	Pathogen: clinical or host-associated	CDC	NULL	USA	NULL
3000	Heidelberg	PRJNA230403	CDC	Contig	439036	4760146	27	SKESA v. 2.2	Pathogen: clinical or host-associated	CDC	NULL	USA	NULL
3001	Newport	PRJNA230403	CDC	Contig	236336	4715130	42	SKESA v. 2.2	Pathogen: clinical or host-associated	CDC	NULL	USA	NULL
3002	Javiana	PRJNA230403	CDC	Contig	375636	4734361	37	SKESA v. 2.2	Pathogen: clinical or host-associated	CDC	NULL	USA	NULL
3003	Montevideo	PRJNA230403	CDC	Contig	271778	4627298	37	SKESA v. 2.2	Pathogen: clinical or host-associated	CDC	NULL	USA	NULL
3004	Muenster	PRJNA230403	CDC	Contig	374346	4776883	28	SKESA v. 2.2	Pathogen: clinical or host-associated	CDC	NULL	USA	NULL
3005	Saintpaul	PRJNA230403	CDC	Contig	440355	4689049	21	SKESA v. 2.2	Pathogen: clinical or host-associated	CDC	NULL	USA	NULL
3006	Thompson	PRJNA230403	CDC	Contig	312132	4702152	42	SKESA v. 2.2	Pathogen: clinical or host-associated	CDC	NULL	USA	NULL
3007	Enteritidis	PRJNA230403	CDC	Contig	478474	4692867	24	SKESA v. 2.2	Pathogen: clinical or host-associated	CDC	NULL	USA	NULL
3008	Agona	PRJNA242847	FDA	Contig	67720	4782377	145	SKESA v. 2.2	Pathogen: environmental/food/other	USDA-FSIS	2019	USA:TX	comminuted beef
3009	Anatum	PRJNA242847	FDA	Contig	123741	4758189	92	SKESA v. 2.2	Pathogen: environmental/food/other	USDA-FSIS	2019	USA:TX	product-raw-intact-beef
3010	Braenderup	PRJNA292666	FDA	Contig	150571	4663069	60	SKESA v. 2.2	Pathogen: environmental/food/other	USDA-FSIS	2019	USA:CA	animal-cattle-beef cow
3011	Oranienburg	PRJNA230403	CDC	Contig	99047	4591622	85	SKESA v. 2.2	Pathogen: clinical or host-associated	NULL	NULL	USA	NULL
3012	Newport	PRJNA230403	CDC	Contig	33821	4737924	255	SKESA v. 2.2	Pathogen: clinical or host-associated	NULL	NULL	USA	NULL
3013	Typhimurium	PRJNA230403	CDC	Contig	99123	4936434	84	SKESA v. 2.2	Pathogen: clinical or host-associated	NULL	NULL	USA	NULL
3014	Newport	PRJNA230403	CDC	Contig	111562	4743929	78	SKESA v. 2.2	Pathogen: clinical or host-associated	NULL	NULL	USA	NULL
3015	Javiana	PRJNA230403	CDC	Contig	74107	4675207	123	SKESA v. 2.2	Pathogen: clinical or host-associated	NULL	NULL	USA	NULL
3016	I 1,4,[5],12:i:-	PRJNA230403	CDC	Contig	87876	4939985	111	SKESA v. 2.2	Pathogen: clinical or host-associated	NULL	NULL	USA	NULL
3017	Anatum	PRJNA242847	FDA	Contig	229170	4687400	50	SKESA v. 2.2	Pathogen: environmental/food/other	USDA-FSIS	2017	USA:TX	comminuted beef
3018	Anatum	PRJNA242847	FDA	Contig	238300	4687659	45	SKESA v. 2.2	Pathogen: environmental/food/other	USDA-FSIS	2017	USA:NM	comminuted beef
3019	Anatum	PRJNA230403	CDC	Contig	97066	4732493	102	SKESA v. 2.2	Pathogen: clinical or host-associated	NULL	NULL	USA	NULL
3020	Uganda	PRJNA242847	FDA	Contig	619387	4708987	24	SKESA v. 2.2	Pathogen: environmental/food/other	USDA-FSIS	2017	USA:TX	comminuted beef
3021	Uganda	PRJNA242847	FDA	Contig	391265	4709000	31	SKESA v. 2.2	Pathogen: environmental/food/other	USDA-FSIS	2017	USA:TX	comminuted beef
3022	Uganda	PRJNA242847	FDA	Contig	490625	4707203	28	SKESA v. 2.2	Pathogen: environmental/food/other	USDA-FSIS	2017	USA:TX	comminuted beef
3023	Muenchen	PRJNA242847	FDA	Contig	268146	4700240	26	SKESA v. 2.2	Pathogen: environmental/food/other	USDA-FSIS	2017	USA:TX	comminuted beef
3024	Javiana	PRJNA230403	CDC	Contig	394411	4631641	21	SKESA v. 2.2	Pathogen: clinical or host-associated	CDC	NULL	USA	NULL
3025	Typhimurium	PRJNA292661	FDA	Contig	196368	5015347	80	SKESA v. 2.2	Pathogen: environmental/food/other	OR	2019-04-08	USA:OR	Ground beef
3026	Newport	PRJNA230403	CDC	Contig	503884	4731119	23	SKESA v. 2.2	Pathogen: clinical or host-associated	CDC	NULL	USA	NULL
3027	I 1,4,[5],12:i:-	PRJNA242847	FDA	Contig	41697	4921360	231	SKESA v. 2.2	Pathogen: environmental/food/other	USDA-FSIS	2013	USA:CA	comminuted beef
3028	I 1,4,[5],12:i:-	PRJNA242847	FDA	Contig	130064	4920820	92	SKESA v. 2.2	Pathogen: environmental/food/other	USDA-FSIS	2014	USA:MI	cattle dairy cow
3029	Newport	PRJNA230403	CDC	Contig	443018	4693608	23	SKESA v. 2.2	Pathogen: clinical or host-associated	CDC	NULL	USA	NULL
3030	Kiambu	PRJNA292666	FDA	Contig	94230	4533191	97	SKESA v. 2.2	Pathogen: environmental/food/other	USDA-FSIS	2019	USA:CA	animal-cattle-dairy cow
3031	Kiambu	PRJNA292666	FDA	Contig	131857	4530597	81	SKESA v. 2.2	Pathogen: environmental/food/other	USDA-FSIS	2019	USA:CA	animal-cattle-dairy cow
3032	Saintpaul	PRJNA230403	CDC	Contig	728830	4689719	13	SKESA v. 2.2	Pathogen: clinical or host-associated	CDC	NULL	USA	NULL
3033	Schwarzengrund	PRJNA230403	CDC	Contig	399355	4695655	35	SKESA v. 2.2	Pathogen: clinical or host-associated	CDC	NULL	USA	NULL
3034	Enteritidis	PRJNA230403	CDC	Contig	441377	4780762	30	SKESA v. 2.2	Pathogen: clinical or host-associated	CDC	NULL	USA	NULL
3035	Norwich	PRJNA230403	CDC	Contig	220226	4885744	62	SKESA v. 2.2	Pathogen: clinical or host-associated	CDC	NULL	USA	NULL
3036	Saintpaul	PRJNA230403	CDC	Contig	705636	4789061	19	SKESA v. 2.2	Pathogen: clinical or host-associated	CDC	NULL	USA	NULL
3037	I 1,4,[5],12:b:-	PRJNA230403	CDC	Contig	223785	4795142	45	SKESA v. 2.2	Pathogen: clinical or host-associated	CDC	NULL	USA	NULL
3038	Norwich	PRJNA230403	CDC	Contig	152140	4825874	68	SKESA v. 2.2	Pathogen: clinical or host-associated	CDC	NULL	USA	NULL
3039	Typhimurium	PRJNA230403	CDC	Contig	208505	4812827	53	SKESA v. 2.2	Pathogen: clinical or host-associated	CDC	NULL	USA	NULL
3040	Infantis	PRJNA230403	CDC	Contig	65070	5055452	169	SKESA v. 2.2	Pathogen: clinical or host-associated	CDC	NULL	USA	NULL
3041	Enteritidis	PRJNA230403	CDC	Contig	96846	4669112	113	SKESA v. 2.2	Pathogen: clinical or host-associated	CDC	NULL	USA	NULL
3042	Enteritidis	PRJNA230403	CDC	Contig	96149	4676001	96	SKESA v. 2.2	Pathogen: clinical or host-associated	CDC	NULL	USA	NULL
3043	Newport	PRJNA230403	CDC	Contig	98100	4850511	101	SKESA v. 2.2	Pathogen: clinical or host-associated	CDC	NULL	USA	NULL
3044	Bareilly	PRJNA230403	CDC	Contig	91449	4635456	87	SKESA v. 2.2	Pathogen: clinical or host-associated	CDC	NULL	USA	NULL
3045	Enteritidis	PRJNA230403	CDC	Contig	70303	4689342	148	SKESA v. 2.2	Pathogen: clinical or host-associated	CDC	NULL	USA	NULL
3046	Panama	PRJNA230403	CDC	Contig	52886	4542243	157	SKESA v. 2.2	Pathogen: clinical or host-associated	CDC	NULL	USA	NULL
3047	Enteritidis	PRJNA230403	CDC	Contig	39613	4637211	217	SKESA v. 2.2	Pathogen: clinical or host-associated	CDC	NULL	USA	NULL
3048	Newport	PRJNA230403	CDC	Contig	134834	4702487	63	SKESA v. 2.2	Pathogen: clinical or host-associated	CDC	NULL	USA	NULL
3049	Thompson	PRJNA230403	CDC	Contig	140456	4675113	63	SKESA v. 2.2	Pathogen: clinical or host-associated	CDC	NULL	USA	NULL
3050	Enteritidis	PRJNA230403	CDC	Contig	102725	4678099	73	SKESA v. 2.2	Pathogen: clinical or host-associated	CDC	NULL	USA	NULL
3051	Enteritidis	PRJNA230403	CDC	Contig	85615	4673486	107	SKESA v. 2.2	Pathogen: clinical or host-associated	CDC	NULL	USA	NULL
3052	Infantis	PRJNA230403	CDC	Contig	90159	4993344	123	SKESA v. 2.2	Pathogen: clinical or host-associated	CDC	NULL	USA	NULL
3053	Enteritidis	PRJNA230403	CDC	Contig	42525	4645761	225	SKESA v. 2.2	Pathogen: clinical or host-associated	CDC	NULL	USA	NULL
3054	Litchfield	PRJNA230403	CDC	Contig	311066	4612289	30	SKESA v. 2.2	Pathogen: clinical or host-associated	CDC	NULL	USA	NULL
3055	Enteritidis	PRJNA230403	CDC	Contig	46222	4654350	205	SKESA v. 2.2	Pathogen: clinical or host-associated	CDC	NULL	USA	NULL
3056	Thompson	PRJNA230403	CDC	Contig	521338	4740025	21	SKESA v. 2.2	Pathogen: clinical or host-associated	CDC	NULL	USA	NULL
3057	I 1,4,[5],12:i:-	PRJNA230403	CDC	Contig	219176	4861931	44	SKESA v. 2.2	Pathogen: clinical or host-associated	CDC	NULL	USA	NULL
3058	Mississippi	PRJNA230403	CDC	Contig	194927	4596930	55	SKESA v. 2.2	Pathogen: clinical or host-associated	CDC	NULL	USA	NULL
3059	Enteritidis	PRJNA230403	CDC	Contig	147494	4722080	71	SKESA v. 2.2	Pathogen: clinical or host-associated	CDC	NULL	USA	NULL
3060	Montevideo	PRJNA230403	CDC	Contig	271512	4740027	60	SKESA v. 2.2	Pathogen: clinical or host-associated	CDC	NULL	USA	NULL
3061	Mississippi	PRJNA230403	CDC	Contig	52133	4597737	170	SKESA v. 2.2	Pathogen: clinical or host-associated	CDC	NULL	USA	NULL
3062	Muenchen	PRJNA230403	CDC	Contig	241794	5195258	105	SKESA v. 2.2	Pathogen: clinical or host-associated	CDC	NULL	USA	NULL
3063	Enteritidis	PRJNA230403	CDC	Contig	73522	4707678	126	SKESA v. 2.2	Pathogen: clinical or host-associated	CDC	NULL	USA	NULL
3064	Mississippi	PRJNA230403	CDC	Contig	170798	4596714	65	SKESA v. 2.2	Pathogen: clinical or host-associated	CDC	NULL	USA	NULL
3065	I 1,4,[5],12:i:-	PRJNA230403	CDC	Contig	155107	5109545	105	SKESA v. 2.2	Pathogen: clinical or host-associated	CDC	NULL	USA	NULL
3066	Javiana	PRJNA230403	CDC	Contig	386298	4560104	24	SKESA v. 2.2	Pathogen: clinical or host-associated	CDC	NULL	USA	NULL
3067	Braenderup	PRJNA230403	CDC	Contig	132996	4657178	73	SKESA v. 2.2	Pathogen: clinical or host-associated	CDC	NULL	USA	NULL
3068	I 1,4,[5],12:b:-	PRJNA230403	CDC	Contig	192231	4871824	62	SKESA v. 2.2	Pathogen: clinical or host-associated	CDC	NULL	USA	NULL
3069	Enteritidis	PRJNA230403	CDC	Contig	248837	4724846	47	SKESA v. 2.2	Pathogen: clinical or host-associated	CDC	NULL	USA	NULL
3070	Enteritidis	PRJNA230403	CDC	Contig	264705	4691947	37	SKESA v. 2.2	Pathogen: clinical or host-associated	CDC	NULL	USA	NULL
3071	Saintpaul	PRJNA230403	CDC	Contig	61473	4679927	157	SKESA v. 2.2	Pathogen: clinical or host-associated	CDC	NULL	USA	NULL
3072	Enteritidis	PRJNA230403	CDC	Contig	153432	4797589	59	SKESA v. 2.2	Pathogen: clinical or host-associated	CDC	NULL	USA	NULL
3073	Mississippi	PRJNA230403	CDC	Contig	82395	4680143	102	SKESA v. 2.2	Pathogen: clinical or host-associated	CDC	NULL	USA	NULL
3074	Oranienburg	PRJNA230403	CDC	Contig	92876	4581501	109	SKESA v. 2.2	Pathogen: clinical or host-associated	CDC	NULL	USA	NULL
3075	Bareilly	PRJNA230403	CDC	Contig	252315	4760281	44	SKESA v. 2.2	Pathogen: clinical or host-associated	CDC	NULL	USA	NULL
3076	Enteritidis	PRJNA230403	CDC	Contig	81630	4709944	149	SKESA v. 2.2	Pathogen: clinical or host-associated	CDC	NULL	USA	NULL
3077	Mississippi	PRJNA230403	CDC	Contig	148389	4594473	64	SKESA v. 2.2	Pathogen: clinical or host-associated	CDC	NULL	USA	NULL
3078	Javiana	PRJNA230403	CDC	Contig	195317	4757899	58	SKESA v. 2.2	Pathogen: clinical or host-associated	CDC	NULL	USA	NULL
3079	Saintpaul	PRJNA230403	CDC	Contig	54879	4965504	178	SKESA v. 2.2	Pathogen: clinical or host-associated	CDC	NULL	USA	NULL
3080	Uganda	PRJNA230403	CDC	Contig	152598	4655704	65	SKESA v. 2.2	Pathogen: clinical or host-associated	CDC	NULL	USA	NULL
3081	Lubbock	PRJNA242847	FDA	Contig	66795	4943588	127	SKESA v. 2.2	Pathogen: environmental/food/other	USDA-FSIS	2018	USA:TX	comminuted beef
3082	Enteritidis	PRJNA230403	CDC	Contig	82551	4655334	101	SKESA v. 2.2	Pathogen: clinical or host-associated	CDC	NULL	USA	NULL
3083	Enteritidis	PRJNA230403	CDC	Contig	109468	4717381	80	SKESA v. 2.2	Pathogen: clinical or host-associated	CDC	NULL	USA	NULL
3084	Typhimurium	PRJNA230403	CDC	Contig	276437	5000998	52	SKESA v. 2.2	Pathogen: clinical or host-associated	CDC	NULL	USA	NULL
3085	Braenderup	PRJNA230403	CDC	Contig	496516	4712792	24	SKESA v. 2.2	Pathogen: clinical or host-associated	CDC	NULL	USA	NULL
3086	Newport	PRJNA230403	CDC	Contig	76820	4630858	125	SKESA v. 2.2	Pathogen: clinical or host-associated	CDC	NULL	USA	NULL
3087	Senftenberg	PRJNA292666	FDA	Contig	58567	4675699	153	SKESA v. 2.2	Pathogen: environmental/food/other	USDA-FSIS	2018	USA:TX	animal-cattle-steer
3088	I 1,4,[5],12:i:-	PRJNA230403	CDC	Contig	91578	4952876	115	SKESA v. 2.2	Pathogen: clinical or host-associated	CDC	NULL	USA	NULL
3089	Newport	PRJNA230403	CDC	Contig	68389	4796787	128	SKESA v. 2.2	Pathogen: clinical or host-associated	CDC	NULL	USA	NULL
3090	Uganda	PRJNA242847	FDA	Contig	422864	4757240	32	SKESA v. 2.2	Pathogen: environmental/food/other	USDA-FSIS	2018	USA:TN	comminuted beef
3091	Newport	PRJNA230403	CDC	Contig	478403	4816654	26	SKESA v. 2.2	Pathogen: clinical or host-associated	CDC	NULL	USA	NULL
3092	Mississippi	PRJNA230403	CDC	Contig	61430	4575788	137	SKESA v. 2.2	Pathogen: clinical or host-associated	CDC	NULL	USA	NULL
3093	Bareilly	PRJNA230403	CDC	Contig	206098	4820823	69	SKESA v. 2.2	Pathogen: clinical or host-associated	CDC	NULL	USA	NULL
3094	Litchfield	PRJNA230403	CDC	Contig	71097	4628414	132	SKESA v. 2.2	Pathogen: clinical or host-associated	CDC	NULL	USA	NULL
3095	Newport	PRJNA230403	CDC	Contig	92082	4778152	128	SKESA v. 2.2	Pathogen: clinical or host-associated	CDC	NULL	USA	NULL
3096	Newport	PRJNA230403	CDC	Contig	89955	4673855	96	SKESA v. 2.2	Pathogen: clinical or host-associated	CDC	NULL	USA	NULL
3097	Oranienburg	PRJNA230403	CDC	Contig	134806	4709412	69	SKESA v. 2.2	Pathogen: clinical or host-associated	CDC	NULL	USA	NULL
3098	Enteritidis	PRJNA230403	CDC	Contig	98051	4712020	100	SKESA v. 2.2	Pathogen: clinical or host-associated	CDC	NULL	USA	NULL
3099	Uganda	PRJNA292666	FDA	Contig	397370	4649838	29	SKESA v. 2.2	Pathogen: environmental/food/other	USDA-FSIS	2018	USA:TX	animal-cattle-beef cow
3100	Typhimurium	PRJNA230403	CDC	Contig	347450	4922137	42	SKESA v. 2.2	Pathogen: clinical or host-associated	CDC	NULL	USA	NULL
3101	Mississippi	PRJNA230403	CDC	Contig	188557	4971749	159	SKESA v. 2.2	Pathogen: clinical or host-associated	CDC	NULL	USA	NULL
3102	Enteritidis	PRJNA230403	CDC	Contig	478724	4692486	31	SKESA v. 2.2	Pathogen: clinical or host-associated	CDC	NULL	USA	NULL
3103	I 1,4,[5],12:i:-	PRJNA230403	CDC	Contig	271152	5024486	65	SKESA v. 2.2	Pathogen: clinical or host-associated	CDC	NULL	USA	NULL
3104	Dublin	PRJNA230403	CDC	Contig	401713	4982278	42	SKESA v. 2.2	Pathogen: clinical or host-associated	CDC	NULL	USA	NULL
3105	Saintpaul	PRJNA230403	CDC	Contig	662803	4722252	22	SKESA v. 2.2	Pathogen: clinical or host-associated	CDC	NULL	USA	NULL
3106	Enteritidis	PRJNA230403	CDC	Contig	406452	4705944	31	SKESA v. 2.2	Pathogen: clinical or host-associated	CDC	NULL	USA	NULL
3107	Poona	PRJNA230403	CDC	Contig	274120	4614104	36	SKESA v. 2.2	Pathogen: clinical or host-associated	CDC	NULL	USA	NULL
3108	Enteritidis	PRJNA230403	CDC	Contig	104243	4711315	85	SKESA v. 2.2	Pathogen: clinical or host-associated	CDC	NULL	USA	NULL
3109	Braenderup	PRJNA230403	CDC	Contig	136672	4661708	62	SKESA v. 2.2	Pathogen: clinical or host-associated	CDC	NULL	USA	NULL
3110	Meleagridis	PRJNA242847	FDA	Contig	108358	4966061	93	SKESA v. 2.2	Pathogen: environmental/food/other	USDA-FSIS	2018	USA:TN	comminuted beef
3111	Muenster	PRJNA230403	CDC	Contig	57248	4876629	159	SKESA v. 2.2	Pathogen: clinical or host-associated	CDC	NULL	USA	NULL
3112	I 1,4,[5],12:i:-	PRJNA230403	CDC	Contig	164899	4900400	53	SKESA v. 2.2	Pathogen: clinical or host-associated	CDC	NULL	USA	NULL
3113	Braenderup	PRJNA230403	CDC	Contig	397497	4749694	25	SKESA v. 2.2	Pathogen: clinical or host-associated	CDC	NULL	USA	NULL
3114	Typhimurium	PRJNA230403	CDC	Contig	38181	4988179	245	SKESA v. 2.2	Pathogen: clinical or host-associated	CDC	NULL	USA	NULL
3115	Norwich	PRJNA230403	CDC	Contig	146699	4948081	70	SKESA v. 2.2	Pathogen: clinical or host-associated	CDC	NULL	USA	NULL
3116	Montevideo	PRJNA230403	CDC	Contig	197123	4559505	48	SKESA v. 2.2	Pathogen: clinical or host-associated	CDC	NULL	USA	NULL
3117	Cerro	PRJNA292666	FDA	Contig	55464	4551232	173	SKESA v. 2.2	Pathogen: environmental/food/other	USDA-FSIS	2018	USA:CO	animal-cattle-dairy cow
3118	Heidelberg	PRJNA230403	CDC	Contig	413823	4799652	25	SKESA v. 2.2	Pathogen: clinical or host-associated	CDC	NULL	USA	NULL
3119	Enteritidis	PRJNA230403	CDC	Contig	468315	4693390	33	SKESA v. 2.2	Pathogen: clinical or host-associated	CDC	NULL	USA	NULL
3120	Saintpaul	PRJNA230403	CDC	Contig	297601	4839203	36	SKESA v. 2.2	Pathogen: clinical or host-associated	CDC	NULL	USA	NULL
3121	Javiana	PRJNA230403	CDC	Contig	114981	4609146	89	SKESA v. 2.2	Pathogen: clinical or host-associated	CDC	NULL	USA	NULL
3122	Javiana	PRJNA230403	CDC	Contig	1107167	4656880	26	SKESA v. 2.2	Pathogen: clinical or host-associated	CDC	NULL	USA	NULL
3123	Muenchen	PRJNA230403	CDC	Contig	529851	4997891	21	SKESA v. 2.2	Pathogen: clinical or host-associated	CDC	NULL	USA	NULL
3124	Typhimurium	PRJNA230403	CDC	Contig	206273	4791667	58	SKESA v. 2.2	Pathogen: clinical or host-associated	CDC	NULL	USA	NULL
3125	Montevideo	PRJNA230403	CDC	Contig	46483	4670173	199	SKESA v. 2.2	Pathogen: clinical or host-associated	CDC	NULL	USA	NULL
3126	Panama	PRJNA230403	CDC	Contig	133178	4535474	67	SKESA v. 2.2	Pathogen: clinical or host-associated	CDC	NULL	USA	NULL
3127	Javiana	PRJNA230403	CDC	Contig	653767	4643036	23	SKESA v. 2.2	Pathogen: clinical or host-associated	CDC	NULL	USA	NULL
3128	Cerro	PRJNA242847	FDA	Contig	71127	4517457	116	SKESA v. 2.2	Pathogen: environmental/food/other	USDA-FSIS	2018	USA:GA	comminuted beef
3129	Cerro	PRJNA242847	FDA	Contig	133202	4832343	90	SKESA v. 2.2	Pathogen: environmental/food/other	USDA-FSIS	2018	USA:TX	comminuted beef
3130	Saintpaul	PRJNA230403	CDC	Contig	265082	5026607	51	SKESA v. 2.2	Pathogen: clinical or host-associated	CDC	NULL	USA	NULL
3131	Meleagridis	PRJNA292666	FDA	Contig	104937	4950570	82	SKESA v. 2.2	Pathogen: environmental/food/other	USDA-FSIS	2018	USA:KS	animal-cattle-steer
3132	Newport	PRJNA230403	CDC	Contig	79961	4787406	138	SKESA v. 2.2	Pathogen: clinical or host-associated	CDC	NULL	USA	NULL
3133	Agona	PRJNA230403	CDC	Contig	278773	4767339	46	SKESA v. 2.2	Pathogen: clinical or host-associated	CDC	NULL	USA	NULL
3134	Typhimurium	PRJNA230403	CDC	Contig	157090	4834910	71	SKESA v. 2.2	Pathogen: clinical or host-associated	CDC	NULL	USA	NULL
3135	Newport	PRJNA230403	CDC	Contig	131961	4851594	98	SKESA v. 2.2	Pathogen: clinical or host-associated	CDC	NULL	USA	NULL
3136	Typhimurium	PRJNA230403	CDC	Contig	167700	4835488	72	SKESA v. 2.2	Pathogen: clinical or host-associated	CDC	NULL	USA	NULL
3137	Meleagridis	PRJNA242847	FDA	Contig	92650	4850990	107	SKESA v. 2.2	Pathogen: environmental/food/other	USDA-FSIS	2018	USA:TX	comminuted beef
3138	Enteritidis	PRJNA230403	CDC	Contig	441387	4669224	23	SKESA v. 2.2	Pathogen: clinical or host-associated	CDC	NULL	USA	NULL
3139	Typhimurium	PRJNA230403	CDC	Contig	65592	4795227	150	SKESA v. 2.2	Pathogen: clinical or host-associated	CDC	NULL	USA	NULL
3140	Thompson	PRJNA230403	CDC	Contig	75805	4629735	103	SKESA v. 2.2	Pathogen: clinical or host-associated	CDC	NULL	USA	NULL
3141	I 1,4,[5],12:i:-	PRJNA230403	CDC	Contig	274130	5028786	45	SKESA v. 2.2	Pathogen: clinical or host-associated	CDC	NULL	USA	NULL
3142	Enteritidis	PRJNA230403	CDC	Contig	66449	4709019	158	SKESA v. 2.2	Pathogen: clinical or host-associated	CDC	NULL	USA	NULL
3143	Typhimurium	PRJNA230403	CDC	Contig	150157	4877599	68	SKESA v. 2.2	Pathogen: clinical or host-associated	CDC	NULL	USA	NULL
3144	Enteritidis	PRJNA230403	CDC	Contig	127653	4719698	74	SKESA v. 2.2	Pathogen: clinical or host-associated	CDC	NULL	USA	NULL
3145	Enteritidis	PRJNA230403	CDC	Contig	480935	4691852	26	SKESA v. 2.2	Pathogen: clinical or host-associated	CDC	NULL	USA	NULL
3146	Javiana	PRJNA230403	CDC	Contig	115083	4539463	78	SKESA v. 2.2	Pathogen: clinical or host-associated	CDC	NULL	USA	NULL
3147	Braenderup	PRJNA230403	CDC	Contig	153770	4668602	53	SKESA v. 2.2	Pathogen: clinical or host-associated	CDC	NULL	USA	NULL
3148	Typhimurium	PRJNA230403	CDC	Contig	74097	4740341	126	SKESA v. 2.2	Pathogen: clinical or host-associated	CDC	NULL	USA	NULL
3149	Enteritidis	PRJNA230403	CDC	Contig	88084	4672706	117	SKESA v. 2.2	Pathogen: clinical or host-associated	CDC	NULL	USA	NULL
3150	Braenderup	PRJNA230403	CDC	Contig	200681	4883226	52	SKESA v. 2.2	Pathogen: clinical or host-associated	CDC	NULL	USA	NULL
3151	Saintpaul	PRJNA230403	CDC	Contig	307107	4773062	34	SKESA v. 2.2	Pathogen: clinical or host-associated	CDC	NULL	USA	NULL
3152	Muenster	PRJNA242847	FDA	Contig	94872	4711722	97	SKESA v. 2.2	Pathogen: environmental/food/other	USDA-FSIS	2018	USA:OH	comminuted beef
3153	Javiana	PRJNA230403	CDC	Contig	275315	4540050	35	SKESA v. 2.2	Pathogen: clinical or host-associated	CDC	NULL	USA	NULL
3154	Javiana	PRJNA230403	CDC	Contig	393960	4531719	23	SKESA v. 2.2	Pathogen: clinical or host-associated	CDC	NULL	USA	NULL
3155	Javiana	PRJNA230403	CDC	Contig	175311	4572061	63	SKESA v. 2.2	Pathogen: clinical or host-associated	CDC	NULL	USA	NULL
3156	Newport	PRJNA230403	CDC	Contig	430367	4766415	33	SKESA v. 2.2	Pathogen: clinical or host-associated	CDC	NULL	USA	NULL
3157	Newport	PRJNA230403	CDC	Contig	504025	4730048	23	SKESA v. 2.2	Pathogen: clinical or host-associated	CDC	NULL	USA	NULL
3158	Enteritidis	PRJNA230403	CDC	Contig	256039	4686165	51	SKESA v. 2.2	Pathogen: clinical or host-associated	CDC	NULL	USA	NULL
3159	Infantis	PRJNA230403	CDC	Contig	72992	4650205	115	SKESA v. 2.2	Pathogen: clinical or host-associated	CDC	NULL	USA	NULL
3160	Lubbock	PRJNA242847	FDA	Contig	229820	5012216	71	SKESA v. 2.2	Pathogen: environmental/food/other	USDA-FSIS	2017	USA:CA	comminuted beef
3161	Thompson	PRJNA230403	CDC	Contig	319051	4671918	40	SKESA v. 2.2	Pathogen: clinical or host-associated	CDC	NULL	USA	NULL
3162	Braenderup	PRJNA230403	CDC	Contig	491316	4732009	26	SKESA v. 2.2	Pathogen: clinical or host-associated	CDC	NULL	USA	NULL
3163	Javiana	PRJNA230403	CDC	Contig	688699	4684408	20	SKESA v. 2.2	Pathogen: clinical or host-associated	CDC	NULL	USA	NULL
3164	I 1,4,[5],12:i:-	PRJNA230403	CDC	Contig	297104	4925482	44	SKESA v. 2.2	Pathogen: clinical or host-associated	CDC	NULL	USA	NULL
3165	I 1,4,[5],12:i:-	PRJNA230403	CDC	Contig	115317	4892945	88	SKESA v. 2.2	Pathogen: clinical or host-associated	CDC	NULL	USA	NULL
3166	Enteritidis	PRJNA230403	CDC	Contig	478724	4727996	29	SKESA v. 2.2	Pathogen: clinical or host-associated	CDC	NULL	USA	NULL
3167	Typhimurium	PRJNA230403	CDC	Contig	191426	4807314	50	SKESA v. 2.2	Pathogen: clinical or host-associated	CDC	NULL	USA	NULL
3168	Enteritidis	PRJNA230403	CDC	Contig	66348	4693294	131	SKESA v. 2.2	Pathogen: clinical or host-associated	CDC	NULL	USA	NULL
3169	Dublin	PRJNA230403	CDC	Contig	54618	4916963	171	SKESA v. 2.2	Pathogen: clinical or host-associated	CDC	NULL	USA	NULL
3170	Enteritidis	PRJNA230403	CDC	Contig	410638	4692354	31	SKESA v. 2.2	Pathogen: clinical or host-associated	CDC	NULL	USA	NULL
3171	Enteritidis	PRJNA230403	CDC	Contig	443278	4703387	36	SKESA v. 2.2	Pathogen: clinical or host-associated	CDC	NULL	USA	NULL
3172	Berta	PRJNA230403	CDC	Contig	250300	4682950	50	SKESA v. 2.2	Pathogen: clinical or host-associated	CDC	NULL	USA	NULL
3173	Bareilly	PRJNA230403	CDC	Contig	161272	4717564	57	SKESA v. 2.2	Pathogen: clinical or host-associated	CDC	NULL	USA	NULL
3174	Enteritidis	PRJNA230403	CDC	Contig	61546	4687111	172	SKESA v. 2.2	Pathogen: clinical or host-associated	CDC	NULL	USA	NULL
3175	Senftenberg	PRJNA230403	CDC	Contig	332171	4858728	36	SKESA v. 2.2	Pathogen: clinical or host-associated	CDC	NULL	USA	NULL
3176	Infantis	PRJNA230403	CDC	Contig	194390	4969072	65	SKESA v. 2.2	Pathogen: clinical or host-associated	CDC	NULL	USA	NULL
3177	Typhimurium	PRJNA230403	CDC	Contig	38199	4709703	227	SKESA v. 2.2	Pathogen: clinical or host-associated	CDC	NULL	USA	NULL
3178	Uganda	PRJNA230403	CDC	Contig	758346	4765390	22	SKESA v. 2.2	Pathogen: clinical or host-associated	CDC	NULL	USA	NULL
3179	I 1,4,[5],12:b:-	PRJNA230403	CDC	Contig	51111	4864823	154	SKESA v. 2.2	Pathogen: clinical or host-associated	CDC	NULL	USA	NULL
3180	Enteritidis	PRJNA230403	CDC	Contig	406451	4727402	27	SKESA v. 2.2	Pathogen: clinical or host-associated	CDC	NULL	USA	NULL
3181	I 1,4,[5],12:i:-	PRJNA230403	CDC	Contig	220504	4978085	77	SKESA v. 2.2	Pathogen: clinical or host-associated	CDC	NULL	USA	NULL
3182	Litchfield	PRJNA230403	CDC	Contig	265074	4619110	36	SKESA v. 2.2	Pathogen: clinical or host-associated	CDC	NULL	USA	NULL
3183	I 1,4,[5],12:i:-	PRJNA230403	CDC	Contig	282835	5024444	51	SKESA v. 2.2	Pathogen: clinical or host-associated	CDC	NULL	USA	NULL
3184	Enteritidis	PRJNA230403	CDC	Contig	562183	4670163	20	SKESA v. 2.2	Pathogen: clinical or host-associated	CDC	NULL	USA	NULL
3185	Enteritidis	PRJNA230403	CDC	Contig	58834	4670220	172	SKESA v. 2.2	Pathogen: clinical or host-associated	CDC	NULL	USA	NULL
3186	Infantis	PRJNA230403	CDC	Contig	393287	4605110	34	SKESA v. 2.2	Pathogen: clinical or host-associated	CDC	NULL	USA	NULL
3187	Enteritidis	PRJNA230403	CDC	Contig	406268	4723484	33	SKESA v. 2.2	Pathogen: clinical or host-associated	CDC	NULL	USA	NULL
3188	Thompson	PRJNA230403	CDC	Contig	319155	4700563	39	SKESA v. 2.2	Pathogen: clinical or host-associated	CDC	NULL	USA	NULL
3189	Montevideo	PRJNA230403	CDC	Contig	243260	4536005	36	SKESA v. 2.2	Pathogen: clinical or host-associated	CDC	NULL	USA	NULL
3190	Typhimurium	PRJNA230403	CDC	Contig	282543	5052879	56	SKESA v. 2.2	Pathogen: clinical or host-associated	CDC	NULL	USA	NULL
3191	Enteritidis	PRJNA230403	CDC	Contig	262732	4724915	43	SKESA v. 2.2	Pathogen: clinical or host-associated	CDC	NULL	USA	NULL
3192	Mississippi	PRJNA230403	CDC	Contig	113381	4591091	86	SKESA v. 2.2	Pathogen: clinical or host-associated	CDC	NULL	USA	NULL
3193	Infantis	PRJNA230403	CDC	Contig	203759	4928732	67	SKESA v. 2.2	Pathogen: clinical or host-associated	CDC	NULL	USA	NULL
3194	Enteritidis	PRJNA230403	CDC	Contig	96410	4680135	103	SKESA v. 2.2	Pathogen: clinical or host-associated	CDC	NULL	USA	NULL
3195	Infantis	PRJNA230403	CDC	Contig	113056	4758422	90	SKESA v. 2.2	Pathogen: clinical or host-associated	CDC	NULL	USA	NULL
3196	Dublin	PRJNA230403	CDC	Contig	224794	5002861	67	SKESA v. 2.2	Pathogen: clinical or host-associated	CDC	NULL	USA	NULL
3197	Newport	PRJNA230403	CDC	Contig	289670	4866014	44	SKESA v. 2.2	Pathogen: clinical or host-associated	CDC	NULL	USA	NULL
3198	Typhimurium	PRJNA230403	CDC	Contig	176850	4888624	73	SKESA v. 2.2	Pathogen: clinical or host-associated	CDC	NULL	USA	NULL
3199	Enteritidis	PRJNA230403	CDC	Contig	90068	4716278	113	SKESA v. 2.2	Pathogen: clinical or host-associated	CDC	NULL	USA	NULL
3200	Enteritidis	PRJNA230403	CDC	Contig	316380	4689332	37	SKESA v. 2.2	Pathogen: clinical or host-associated	CDC	NULL	USA	NULL
3201	Infantis	PRJNA230403	CDC	Contig	33208	4941837	284	SKESA v. 2.2	Pathogen: clinical or host-associated	CDC	NULL	USA	NULL
3202	Bareilly	PRJNA230403	CDC	Contig	77457	4634918	134	SKESA v. 2.2	Pathogen: clinical or host-associated	CDC	NULL	USA	NULL
3203	I 1,4,[5],12:b:-	PRJNA230403	CDC	Contig	173532	5039854	61	SKESA v. 2.2	Pathogen: clinical or host-associated	CDC	NULL	USA	NULL
3204	Enteritidis	PRJNA230403	CDC	Contig	441375	4718066	30	SKESA v. 2.2	Pathogen: clinical or host-associated	CDC	NULL	USA	NULL
3205	Oranienburg	PRJNA230403	CDC	Contig	430990	4586561	23	SKESA v. 2.2	Pathogen: clinical or host-associated	CDC	NULL	USA	NULL
3206	Saintpaul	PRJNA230403	CDC	Contig	606072	4690775	23	SKESA v. 2.2	Pathogen: clinical or host-associated	CDC	NULL	USA	NULL
3207	Bareilly	PRJNA230403	CDC	Contig	145081	4788676	58	SKESA v. 2.2	Pathogen: clinical or host-associated	CDC	NULL	USA	NULL
3208	Muenchen	PRJNA230403	CDC	Contig	438470	4727380	35	SKESA v. 2.2	Pathogen: clinical or host-associated	CDC	NULL	USA	NULL
3209	Javiana	PRJNA230403	CDC	Contig	699691	4619051	19	SKESA v. 2.2	Pathogen: clinical or host-associated	CDC	NULL	USA	NULL
3210	Infantis	PRJNA230403	CDC	Contig	269600	4700185	37	SKESA v. 2.2	Pathogen: clinical or host-associated	CDC	NULL	USA	NULL
3211	Bareilly	PRJNA230403	CDC	Contig	117231	4785401	77	SKESA v. 2.2	Pathogen: clinical or host-associated	CDC	NULL	USA	NULL
3212	Enteritidis	PRJNA230403	CDC	Contig	478498	4692825	26	SKESA v. 2.2	Pathogen: clinical or host-associated	CDC	NULL	USA	NULL
3213	I 1,4,[5],12:i:-	PRJNA230403	CDC	Contig	55665	4874617	180	SKESA v. 2.2	Pathogen: clinical or host-associated	CDC	NULL	USA	NULL
3214	Infantis	PRJNA230403	CDC	Contig	58501	4911620	151	SKESA v. 2.2	Pathogen: clinical or host-associated	CDC	NULL	USA	NULL
3215	I 1,4,[5],12:i:-	PRJNA230403	CDC	Contig	238812	5078346	80	SKESA v. 2.2	Pathogen: clinical or host-associated	CDC	NULL	USA	NULL
3216	Cerro	PRJNA292666	FDA	Contig	85515	4518143	88	SKESA v. 2.2	Pathogen: environmental/food/other	USDA-FSIS	2018	USA:TX	animal-cattle-steer
3217	Enteritidis	PRJNA230403	CDC	Contig	279030	4692624	43	SKESA v. 2.2	Pathogen: clinical or host-associated	CDC	NULL	USA	NULL
3218	Typhimurium	PRJNA230403	CDC	Contig	52579	4820008	173	SKESA v. 2.2	Pathogen: clinical or host-associated	CDC	NULL	USA	NULL
3219	Mississippi	PRJNA230403	CDC	Contig	194662	4594071	63	SKESA v. 2.2	Pathogen: clinical or host-associated	CDC	NULL	USA	NULL
3220	Meleagridis	PRJNA292666	FDA	Contig	73942	4849781	125	SKESA v. 2.2	Pathogen: environmental/food/other	USDA-FSIS	2018	USA:GA	animal-cattle-beef cow
3221	Enteritidis	PRJNA230403	CDC	Contig	152954	4690145	61	SKESA v. 2.2	Pathogen: clinical or host-associated	CDC	NULL	USA	NULL
3222	I 1,4,[5],12:i:-	PRJNA230403	CDC	Contig	134971	4950423	90	SKESA v. 2.2	Pathogen: clinical or host-associated	CDC	NULL	USA	NULL
3223	Javiana	PRJNA230403	CDC	Contig	653792	4672936	24	SKESA v. 2.2	Pathogen: clinical or host-associated	CDC	NULL	USA	NULL
3224	Cerro	PRJNA292666	FDA	Contig	79426	4680739	107	SKESA v. 2.2	Pathogen: environmental/food/other	USDA-FSIS	2018	USA:VA	animal-cattle-heifer
3225	I 1,4,[5],12:i:-	PRJNA230403	CDC	Contig	99374	4845390	103	SKESA v. 2.2	Pathogen: clinical or host-associated	CDC	NULL	USA	NULL
3226	Braenderup	PRJNA230403	CDC	Contig	445370	4675983	27	SKESA v. 2.2	Pathogen: clinical or host-associated	CDC	NULL	USA	NULL
3227	Typhimurium	PRJNA230403	CDC	Contig	62908	4826235	149	SKESA v. 2.2	Pathogen: clinical or host-associated	CDC	NULL	USA	NULL
3228	Newport	PRJNA230403	CDC	Contig	89898	4730119	130	SKESA v. 2.2	Pathogen: clinical or host-associated	CDC	NULL	USA	NULL
3229	Newport	PRJNA230403	CDC	Contig	401357	4737315	23	SKESA v. 2.2	Pathogen: clinical or host-associated	CDC	NULL	USA	NULL
3230	Newport	PRJNA230403	CDC	Contig	199304	4976251	69	SKESA v. 2.2	Pathogen: clinical or host-associated	CDC	NULL	USA	NULL
3231	Enteritidis	PRJNA230403	CDC	Contig	228440	4690400	56	SKESA v. 2.2	Pathogen: clinical or host-associated	CDC	NULL	USA	NULL
3232	Javiana	PRJNA230403	CDC	Contig	279264	4627260	42	SKESA v. 2.2	Pathogen: clinical or host-associated	CDC	NULL	USA	NULL
3233	Newport	PRJNA230403	CDC	Contig	330391	4862822	45	SKESA v. 2.2	Pathogen: clinical or host-associated	CDC	NULL	USA	NULL
3234	I 1,4,[5],12:i:-	PRJNA230403	CDC	Contig	49265	4901064	193	SKESA v. 2.2	Pathogen: clinical or host-associated	CDC	NULL	USA	NULL
3235	Muenchen	PRJNA230403	CDC	Contig	382801	5357180	40	SKESA v. 2.2	Pathogen: clinical or host-associated	CDC	NULL	USA	NULL
3236	Typhimurium	PRJNA230403	CDC	Contig	204394	4994570	48	SKESA v. 2.2	Pathogen: clinical or host-associated	CDC	NULL	USA	NULL
3237	Javiana	PRJNA230403	CDC	Contig	264078	4533315	33	SKESA v. 2.2	Pathogen: clinical or host-associated	CDC	NULL	USA	NULL
3238	Mississippi	PRJNA230403	CDC	Contig	227758	4680981	42	SKESA v. 2.2	Pathogen: clinical or host-associated	CDC	NULL	USA	NULL
3239	Newport	PRJNA230403	CDC	Contig	393042	5113871	42	SKESA v. 2.2	Pathogen: clinical or host-associated	CDC	NULL	USA	NULL
3240	Enteritidis	PRJNA230403	CDC	Contig	169557	4688881	64	SKESA v. 2.2	Pathogen: clinical or host-associated	CDC	NULL	USA	NULL
3241	Oranienburg	PRJNA230403	CDC	Contig	205554	4598033	43	SKESA v. 2.2	Pathogen: clinical or host-associated	CDC	NULL	USA	NULL
3242	Mississippi	PRJNA230403	CDC	Contig	43593	4685371	192	SKESA v. 2.2	Pathogen: clinical or host-associated	CDC	NULL	USA	NULL
3243	Newport	PRJNA230403	CDC	Contig	46949	4723140	197	SKESA v. 2.2	Pathogen: clinical or host-associated	CDC	NULL	USA	NULL
3244	Thompson	PRJNA230403	CDC	Contig	48484	4648996	199	SKESA v. 2.2	Pathogen: clinical or host-associated	CDC	NULL	USA	NULL
3245	Mississippi	PRJNA230403	CDC	Contig	227930	4629412	47	SKESA v. 2.2	Pathogen: clinical or host-associated	CDC	NULL	USA	NULL
3246	Saintpaul	PRJNA230403	CDC	Contig	81347	4743128	139	SKESA v. 2.2	Pathogen: clinical or host-associated	CDC	NULL	USA	NULL
3247	Newport	PRJNA230403	CDC	Contig	58555	4793649	153	SKESA v. 2.2	Pathogen: clinical or host-associated	CDC	NULL	USA	NULL
3248	I 1,4,[5],12:i:-	PRJNA230403	CDC	Contig	96776	5026441	107	SKESA v. 2.2	Pathogen: clinical or host-associated	CDC	NULL	USA	NULL
3249	Saintpaul	PRJNA230403	CDC	Contig	31490	5006493	287	SKESA v. 2.2	Pathogen: clinical or host-associated	CDC	NULL	USA	NULL
3250	Enteritidis	PRJNA230403	CDC	Contig	89595	4680307	113	SKESA v. 2.2	Pathogen: clinical or host-associated	CDC	NULL	USA	NULL
3251	Newport	PRJNA230403	CDC	Contig	150057	4853617	80	SKESA v. 2.2	Pathogen: clinical or host-associated	CDC	NULL	USA	NULL
3252	Typhimurium	PRJNA230403	CDC	Contig	273824	4842403	57	SKESA v. 2.2	Pathogen: clinical or host-associated	CDC	NULL	USA	NULL
3253	Enteritidis	PRJNA230403	CDC	Contig	89409	4709751	114	SKESA v. 2.2	Pathogen: clinical or host-associated	CDC	NULL	USA	NULL
3254	Enteritidis	PRJNA230403	CDC	Contig	214587	4632350	57	SKESA v. 2.2	Pathogen: clinical or host-associated	CDC	NULL	USA	NULL
3255	Newport	PRJNA230403	CDC	Contig	179794	4828245	73	SKESA v. 2.2	Pathogen: clinical or host-associated	CDC	NULL	USA	NULL
3256	Muenster	PRJNA292666	FDA	Contig	73788	4760129	137	SKESA v. 2.2	Pathogen: environmental/food/other	USDA-FSIS	2018	USA:TX	animal-cattle-dairy cow
3257	Thompson	PRJNA230403	CDC	Contig	68296	4668867	123	SKESA v. 2.2	Pathogen: clinical or host-associated	CDC	NULL	USA	NULL
3258	Anatum	PRJNA230403	CDC	Contig	220259	4628309	37	SKESA v. 2.2	Pathogen: clinical or host-associated	CDC	NULL	USA	NULL
3259	Typhimurium	PRJNA230403	CDC	Contig	143238	4928068	65	SKESA v. 2.2	Pathogen: clinical or host-associated	CDC	NULL	USA	NULL
3260	Javiana	PRJNA230403	CDC	Contig	114070	4650555	95	SKESA v. 2.2	Pathogen: clinical or host-associated	CDC	NULL	USA	NULL
3261	Bareilly	PRJNA230403	CDC	Contig	97367	4687673	104	SKESA v. 2.2	Pathogen: clinical or host-associated	CDC	NULL	USA	NULL
3262	Panama	PRJNA230403	CDC	Contig	101062	4581998	88	SKESA v. 2.2	Pathogen: clinical or host-associated	CDC	NULL	USA	NULL
3263	Typhimurium	PRJNA230403	CDC	Contig	105076	4829164	100	SKESA v. 2.2	Pathogen: clinical or host-associated	CDC	NULL	USA	NULL
3264	Javiana	PRJNA230403	CDC	Contig	241781	4548073	46	SKESA v. 2.2	Pathogen: clinical or host-associated	CDC	NULL	USA	NULL
3265	Newport	PRJNA230403	CDC	Contig	309061	4753308	57	SKESA v. 2.2	Pathogen: clinical or host-associated	CDC	NULL	USA	NULL
3266	Enteritidis	PRJNA230403	CDC	Contig	124113	4678766	81	SKESA v. 2.2	Pathogen: clinical or host-associated	CDC	NULL	USA	NULL
3267	Newport	PRJNA230403	CDC	Contig	68090	4776821	141	SKESA v. 2.2	Pathogen: clinical or host-associated	CDC	NULL	USA	NULL
3268	Enteritidis	PRJNA230403	CDC	Contig	58929	4732306	165	SKESA v. 2.2	Pathogen: clinical or host-associated	CDC	NULL	USA	NULL
3269	Muenchen	PRJNA230403	CDC	Contig	58476	4775011	178	SKESA v. 2.2	Pathogen: clinical or host-associated	CDC	NULL	USA	NULL
3270	Typhimurium	PRJNA230403	CDC	Contig	74079	4740541	133	SKESA v. 2.2	Pathogen: clinical or host-associated	CDC	NULL	USA	NULL
3271	Enteritidis	PRJNA230403	CDC	Contig	406116	4725615	26	SKESA v. 2.2	Pathogen: clinical or host-associated	CDC	NULL	USA	NULL
3272	Cerro	PRJNA292666	FDA	Contig	132683	4629899	75	SKESA v. 2.2	Pathogen: environmental/food/other	USDA-FSIS	2018	USA:WI	animal-cattle-dairy cow
3273	Newport	PRJNA230403	CDC	Contig	373863	4766686	31	SKESA v. 2.2	Pathogen: clinical or host-associated	CDC	NULL	USA	NULL
3274	Agona	PRJNA230403	CDC	Contig	180545	4818553	70	SKESA v. 2.2	Pathogen: clinical or host-associated	CDC	NULL	USA	NULL
3275	Braenderup	PRJNA230403	CDC	Contig	149045	4808615	65	SKESA v. 2.2	Pathogen: clinical or host-associated	CDC	NULL	USA	NULL
3276	Braenderup	PRJNA230403	CDC	Contig	98495	4799967	99	SKESA v. 2.2	Pathogen: clinical or host-associated	CDC	NULL	USA	NULL
3277	Typhimurium	PRJNA230403	CDC	Contig	178184	4854893	60	SKESA v. 2.2	Pathogen: clinical or host-associated	CDC	NULL	USA	NULL
3278	Javiana	PRJNA230403	CDC	Contig	670565	4710679	24	SKESA v. 2.2	Pathogen: clinical or host-associated	CDC	NULL	USA	NULL
3279	Montevideo	PRJNA230403	CDC	Contig	83484	4798518	132	SKESA v. 2.2	Pathogen: clinical or host-associated	CDC	NULL	USA	NULL
3280	Typhimurium	PRJNA230403	CDC	Contig	46265	4864787	205	SKESA v. 2.2	Pathogen: clinical or host-associated	CDC	NULL	USA	NULL
3281	Meleagridis	PRJNA292666	FDA	Contig	48881	4989818	210	SKESA v. 2.2	Pathogen: environmental/food/other	USDA-FSIS	2018	USA:WI	animal-cattle-dairy cow
3282	Typhimurium	PRJNA230403	CDC	Contig	53437	4846294	188	SKESA v. 2.2	Pathogen: clinical or host-associated	CDC	NULL	USA	NULL
3283	Mississippi	PRJNA230403	CDC	Contig	69810	4609307	115	SKESA v. 2.2	Pathogen: clinical or host-associated	CDC	NULL	USA	NULL
3284	Enteritidis	PRJNA230403	CDC	Contig	206595	4687604	56	SKESA v. 2.2	Pathogen: clinical or host-associated	CDC	NULL	USA	NULL
3285	Newport	PRJNA230403	CDC	Contig	320391	4762737	44	SKESA v. 2.2	Pathogen: clinical or host-associated	CDC	NULL	USA	NULL
3286	Newport	PRJNA230403	CDC	Contig	412544	4752021	37	SKESA v. 2.2	Pathogen: clinical or host-associated	CDC	NULL	USA	NULL
3287	Saintpaul	PRJNA230403	CDC	Contig	97657	4733687	96	SKESA v. 2.2	Pathogen: clinical or host-associated	CDC	NULL	USA	NULL
3288	Typhimurium	PRJNA230403	CDC	Contig	53956	4813194	164	SKESA v. 2.2	Pathogen: clinical or host-associated	CDC	NULL	USA	NULL
3289	I 1,4,[5],12:i:-	PRJNA230403	CDC	Contig	351537	4880589	39	SKESA v. 2.2	Pathogen: clinical or host-associated	CDC	NULL	USA	NULL
3290	Javiana	PRJNA230403	CDC	Contig	582343	4592061	23	SKESA v. 2.2	Pathogen: clinical or host-associated	CDC	NULL	USA	NULL
3291	Javiana	PRJNA230403	CDC	Contig	422435	4581152	20	SKESA v. 2.2	Pathogen: clinical or host-associated	CDC	NULL	USA	NULL
3292	Enteritidis	PRJNA230403	CDC	Contig	52856	4754983	187	SKESA v. 2.2	Pathogen: clinical or host-associated	CDC	NULL	USA	NULL
3293	Enteritidis	PRJNA230403	CDC	Contig	478764	4693178	26	SKESA v. 2.2	Pathogen: clinical or host-associated	CDC	NULL	USA	NULL
3294	Cerro	PRJNA292666	FDA	Contig	92016	4690309	112	SKESA v. 2.2	Pathogen: environmental/food/other	USDA-FSIS	2018	USA:NY	animal-cattle-dairy cow
3295	I 1,4,[5],12:i:-	PRJNA230403	CDC	Contig	34945	4811313	232	SKESA v. 2.2	Pathogen: clinical or host-associated	CDC	NULL	USA	NULL
3296	Infantis	PRJNA230403	CDC	Contig	415043	4698310	32	SKESA v. 2.2	Pathogen: clinical or host-associated	CDC	NULL	USA	NULL
3297	Newport	PRJNA230403	CDC	Contig	58664	4757779	155	SKESA v. 2.2	Pathogen: clinical or host-associated	CDC	NULL	USA	NULL
3298	Newport	PRJNA230403	CDC	Contig	408022	4810959	35	SKESA v. 2.2	Pathogen: clinical or host-associated	CDC	NULL	USA	NULL
3299	Newport	PRJNA230403	CDC	Contig	436640	4769812	30	SKESA v. 2.2	Pathogen: clinical or host-associated	CDC	NULL	USA	NULL
3300	Enteritidis	PRJNA230403	CDC	Contig	438746	4692495	28	SKESA v. 2.2	Pathogen: clinical or host-associated	CDC	NULL	USA	NULL
3301	Braenderup	PRJNA230403	CDC	Contig	285623	4814227	35	SKESA v. 2.2	Pathogen: clinical or host-associated	CDC	NULL	USA	NULL
3302	Newport	PRJNA230403	CDC	Contig	608176	4726886	30	SKESA v. 2.2	Pathogen: clinical or host-associated	CDC	NULL	USA	NULL
3303	Mississippi	PRJNA230403	CDC	Contig	212166	4597215	52	SKESA v. 2.2	Pathogen: clinical or host-associated	CDC	NULL	USA	NULL
3304	Newport	PRJNA230403	CDC	Contig	56772	4751045	160	SKESA v. 2.2	Pathogen: clinical or host-associated	CDC	NULL	USA	NULL
3305	Typhimurium	PRJNA230403	CDC	Contig	109479	4706728	75	SKESA v. 2.2	Pathogen: clinical or host-associated	CDC	NULL	USA	NULL
3306	I 1,4,[5],12:i:-	PRJNA230403	CDC	Contig	225555	5013495	50	SKESA v. 2.2	Pathogen: clinical or host-associated	CDC	NULL	USA	NULL
3307	Typhimurium	PRJNA230403	CDC	Contig	52084	4900660	158	SKESA v. 2.2	Pathogen: clinical or host-associated	CDC	NULL	USA	NULL
3308	Litchfield	PRJNA230403	CDC	Contig	30794	4585732	277	SKESA v. 2.2	Pathogen: clinical or host-associated	CDC	NULL	USA	NULL
3309	Typhimurium	PRJNA230403	CDC	Contig	48880	4799962	177	SKESA v. 2.2	Pathogen: clinical or host-associated	CDC	NULL	USA	NULL
3310	Enteritidis	PRJNA230403	CDC	Contig	406326	4692623	29	SKESA v. 2.2	Pathogen: clinical or host-associated	CDC	NULL	USA	NULL
3311	Enteritidis	PRJNA230403	CDC	Contig	406452	4693034	28	SKESA v. 2.2	Pathogen: clinical or host-associated	CDC	NULL	USA	NULL
3312	Javiana	PRJNA230403	CDC	Contig	263295	4661912	48	SKESA v. 2.2	Pathogen: clinical or host-associated	CDC	NULL	USA	NULL
3313	Enteritidis	PRJNA230403	CDC	Contig	122776	4716615	79	SKESA v. 2.2	Pathogen: clinical or host-associated	CDC	NULL	USA	NULL
3314	Thompson	PRJNA230403	CDC	Contig	45430	4781784	198	SKESA v. 2.2	Pathogen: clinical or host-associated	CDC	NULL	USA	NULL
3315	Javiana	PRJNA230403	CDC	Contig	343385	4668873	30	SKESA v. 2.2	Pathogen: clinical or host-associated	CDC	NULL	USA	NULL
3316	Enteritidis	PRJNA230403	CDC	Contig	405996	4690919	29	SKESA v. 2.2	Pathogen: clinical or host-associated	CDC	NULL	USA	NULL
3317	Saintpaul	PRJNA230403	CDC	Contig	439830	4686731	22	SKESA v. 2.2	Pathogen: clinical or host-associated	CDC	NULL	USA	NULL
3318	Thompson	PRJNA230403	CDC	Contig	97430	4691380	85	SKESA v. 2.2	Pathogen: clinical or host-associated	CDC	NULL	USA	NULL
3319	Enteritidis	PRJNA230403	CDC	Contig	268002	4722394	39	SKESA v. 2.2	Pathogen: clinical or host-associated	CDC	NULL	USA	NULL
3320	Meleagridis	PRJNA242847	FDA	Contig	126378	4853233	75	SKESA v. 2.2	Pathogen: environmental/food/other	USDA-FSIS	2018	USA:TX	comminuted beef
3321	Mississippi	PRJNA230403	CDC	Contig	141236	4597481	59	SKESA v. 2.2	Pathogen: clinical or host-associated	CDC	NULL	USA	NULL
3322	Enteritidis	PRJNA230403	CDC	Contig	187740	4718671	49	SKESA v. 2.2	Pathogen: clinical or host-associated	CDC	NULL	USA	NULL
3323	Enteritidis	PRJNA230403	CDC	Contig	60455	4654631	149	SKESA v. 2.2	Pathogen: clinical or host-associated	CDC	NULL	USA	NULL
3324	Javiana	PRJNA230403	CDC	Contig	230908	4742249	48	SKESA v. 2.2	Pathogen: clinical or host-associated	CDC	NULL	USA	NULL
3325	Enteritidis	PRJNA230403	CDC	Contig	197743	4717789	52	SKESA v. 2.2	Pathogen: clinical or host-associated	CDC	NULL	USA	NULL
3326	Muenchen	PRJNA230403	CDC	Contig	178603	5061778	63	SKESA v. 2.2	Pathogen: clinical or host-associated	CDC	NULL	USA	NULL
3327	Enteritidis	PRJNA230403	CDC	Contig	44276	4674167	224	SKESA v. 2.2	Pathogen: clinical or host-associated	CDC	NULL	USA	NULL
3328	Braenderup	PRJNA230403	CDC	Contig	180421	4835470	53	SKESA v. 2.2	Pathogen: clinical or host-associated	CDC	NULL	USA	NULL
3329	Uganda	PRJNA242847	FDA	Contig	215133	4717646	52	SKESA v. 2.2	Pathogen: environmental/food/other	USDA-FSIS	2018	USA:TX	comminuted beef
3330	Newport	PRJNA230403	CDC	Contig	216530	4701194	40	SKESA v. 2.2	Pathogen: clinical or host-associated	CDC	NULL	USA	NULL
3331	Enteritidis	PRJNA230403	CDC	Contig	729661	4726082	25	SKESA v. 2.2	Pathogen: clinical or host-associated	CDC	NULL	USA	NULL
3332	Oranienburg	PRJNA230403	CDC	Contig	48311	4621377	188	SKESA v. 2.2	Pathogen: clinical or host-associated	CDC	NULL	USA	NULL
3333	Mississippi	PRJNA230403	CDC	Contig	182160	4637205	54	SKESA v. 2.2	Pathogen: clinical or host-associated	CDC	NULL	USA	NULL
3334	Anatum	PRJNA230403	CDC	Contig	288317	4736840	33	SKESA v. 2.2	Pathogen: clinical or host-associated	CDC	NULL	USA	NULL
3335	Enteritidis	PRJNA230403	CDC	Contig	376186	4726454	26	SKESA v. 2.2	Pathogen: clinical or host-associated	CDC	NULL	USA	NULL
3336	Newport	PRJNA230403	CDC	Contig	430206	4692933	23	SKESA v. 2.2	Pathogen: clinical or host-associated	CDC	NULL	USA	NULL
3337	Newport	PRJNA230403	CDC	Contig	466402	4694146	22	SKESA v. 2.2	Pathogen: clinical or host-associated	CDC	NULL	USA	NULL
3338	Typhimurium	PRJNA230403	CDC	Contig	99627	5069723	100	SKESA v. 2.2	Pathogen: clinical or host-associated	CDC	NULL	USA	NULL
3339	Enteritidis	PRJNA230403	CDC	Contig	204324	4648086	67	SKESA v. 2.2	Pathogen: clinical or host-associated	CDC	NULL	USA	NULL
3340	I 1,4,[5],12:b:-	PRJNA230403	CDC	Contig	189667	4746735	47	SKESA v. 2.2	Pathogen: clinical or host-associated	CDC	NULL	USA	NULL
3341	Typhimurium	PRJNA230403	CDC	Contig	186405	4802257	48	SKESA v. 2.2	Pathogen: clinical or host-associated	CDC	NULL	USA	NULL
3342	Saintpaul	PRJNA230403	CDC	Contig	60683	4740080	134	SKESA v. 2.2	Pathogen: clinical or host-associated	CDC	NULL	USA	NULL
3343	Enteritidis	PRJNA230403	CDC	Contig	438942	4773307	27	SKESA v. 2.2	Pathogen: clinical or host-associated	CDC	NULL	USA	NULL
3344	Braenderup	PRJNA230403	CDC	Contig	148466	4808131	57	SKESA v. 2.2	Pathogen: clinical or host-associated	CDC	NULL	USA	NULL
3345	Javiana	PRJNA230403	CDC	Contig	150044	4689877	51	SKESA v. 2.2	Pathogen: clinical or host-associated	CDC	NULL	USA	NULL
3346	Typhimurium	PRJNA230403	CDC	Contig	238551	4953403	43	SKESA v. 2.2	Pathogen: clinical or host-associated	CDC	NULL	USA	NULL
3347	Newport	PRJNA230403	CDC	Contig	177361	4748367	65	SKESA v. 2.2	Pathogen: clinical or host-associated	CDC	NULL	USA	NULL
3348	Infantis	PRJNA230403	CDC	Contig	245651	5020205	58	SKESA v. 2.2	Pathogen: clinical or host-associated	CDC	NULL	USA	NULL
3349	Norwich	PRJNA230403	CDC	Contig	72150	4725156	126	SKESA v. 2.2	Pathogen: clinical or host-associated	CDC	NULL	USA	NULL
3350	Braenderup	PRJNA230403	CDC	Contig	397497	4630392	24	SKESA v. 2.2	Pathogen: clinical or host-associated	CDC	NULL	USA	NULL
3351	Braenderup	PRJNA230403	CDC	Contig	278504	4865174	41	SKESA v. 2.2	Pathogen: clinical or host-associated	CDC	NULL	USA	NULL
3352	Enteritidis	PRJNA230403	CDC	Contig	478723	4727014	21	SKESA v. 2.2	Pathogen: clinical or host-associated	CDC	NULL	USA	NULL
3353	Enteritidis	PRJNA230403	CDC	Contig	464750	4690953	35	SKESA v. 2.2	Pathogen: clinical or host-associated	CDC	NULL	USA	NULL
3354	Thompson	PRJNA230403	CDC	Contig	77590	4672906	117	SKESA v. 2.2	Pathogen: clinical or host-associated	CDC	NULL	USA	NULL
3355	Panama	PRJNA230403	CDC	Contig	359923	4551801	27	SKESA v. 2.2	Pathogen: clinical or host-associated	CDC	NULL	USA	NULL
3356	I 1,4,[5],12:i:-	PRJNA230403	CDC	Contig	108152	4967779	115	SKESA v. 2.2	Pathogen: clinical or host-associated	CDC	NULL	USA	NULL
3357	Javiana	PRJNA230403	CDC	Contig	80633	4530272	108	SKESA v. 2.2	Pathogen: clinical or host-associated	CDC	NULL	USA	NULL
3358	Braenderup	PRJNA230403	CDC	Contig	173195	4925419	57	SKESA v. 2.2	Pathogen: clinical or host-associated	CDC	NULL	USA	NULL
3359	Newport	PRJNA230403	CDC	Contig	278571	5044690	45	SKESA v. 2.2	Pathogen: clinical or host-associated	CDC	NULL	USA	NULL
3360	Newport	PRJNA230403	CDC	Contig	66327	4721692	146	SKESA v. 2.2	Pathogen: clinical or host-associated	CDC	NULL	USA	NULL
3361	Montevideo	PRJNA230403	CDC	Contig	79759	4682716	104	SKESA v. 2.2	Pathogen: clinical or host-associated	CDC	NULL	USA	NULL
3362	Enteritidis	PRJNA230403	CDC	Contig	375506	4631842	26	SKESA v. 2.2	Pathogen: clinical or host-associated	CDC	NULL	USA	NULL
3363	Typhimurium	PRJNA230403	CDC	Contig	68534	4677517	145	SKESA v. 2.2	Pathogen: clinical or host-associated	CDC	NULL	USA	NULL
3364	Javiana	PRJNA230403	CDC	Contig	90186	4574162	99	SKESA v. 2.2	Pathogen: clinical or host-associated	CDC	NULL	USA	NULL
3365	Bareilly	PRJNA230403	CDC	Contig	65789	4809989	137	SKESA v. 2.2	Pathogen: clinical or host-associated	CDC	NULL	USA	NULL
3366	Newport	PRJNA230403	CDC	Contig	128978	4800532	70	SKESA v. 2.2	Pathogen: clinical or host-associated	CDC	NULL	USA	NULL
3367	Javiana	PRJNA230403	CDC	Contig	301824	4655075	39	SKESA v. 2.2	Pathogen: clinical or host-associated	CDC	NULL	USA	NULL
3368	Enteritidis	PRJNA230403	CDC	Contig	478724	4725759	28	SKESA v. 2.2	Pathogen: clinical or host-associated	CDC	NULL	USA	NULL
3369	Newport	PRJNA230403	CDC	Contig	320917	4826560	43	SKESA v. 2.2	Pathogen: clinical or host-associated	CDC	NULL	USA	NULL
3370	Enteritidis	PRJNA230403	CDC	Contig	120907	4689507	78	SKESA v. 2.2	Pathogen: clinical or host-associated	CDC	NULL	USA	NULL
3371	Newport	PRJNA230403	CDC	Contig	53592	4764010	164	SKESA v. 2.2	Pathogen: clinical or host-associated	CDC	NULL	USA	NULL
3372	Newport	PRJNA230403	CDC	Contig	383644	4807498	39	SKESA v. 2.2	Pathogen: clinical or host-associated	CDC	NULL	USA	NULL
3373	Enteritidis	PRJNA230403	CDC	Contig	151991	4647154	80	SKESA v. 2.2	Pathogen: clinical or host-associated	CDC	NULL	USA	NULL
3374	Newport	PRJNA230403	CDC	Contig	142862	4847912	65	SKESA v. 2.2	Pathogen: clinical or host-associated	CDC	NULL	USA	NULL
3375	Typhimurium	PRJNA230403	CDC	Contig	74079	4824248	127	SKESA v. 2.2	Pathogen: clinical or host-associated	CDC	NULL	USA	NULL
3376	Newport	PRJNA230403	CDC	Contig	127321	4710726	81	SKESA v. 2.2	Pathogen: clinical or host-associated	CDC	NULL	USA	NULL
3377	Javiana	PRJNA230403	CDC	Contig	68926	4630753	128	SKESA v. 2.2	Pathogen: clinical or host-associated	CDC	NULL	USA	NULL
3378	Enteritidis	PRJNA230403	CDC	Contig	70821	4693721	161	SKESA v. 2.2	Pathogen: clinical or host-associated	CDC	NULL	USA	NULL
3379	I 1,4,[5],12:i:-	PRJNA230403	CDC	Contig	278344	4922721	48	SKESA v. 2.2	Pathogen: clinical or host-associated	CDC	NULL	USA	NULL
3380	Typhimurium	PRJNA230403	CDC	Contig	72110	4883363	119	SKESA v. 2.2	Pathogen: clinical or host-associated	CDC	NULL	USA	NULL
3381	Javiana	PRJNA230403	CDC	Contig	75658	4574687	122	SKESA v. 2.2	Pathogen: clinical or host-associated	CDC	NULL	USA	NULL
3382	Javiana	PRJNA230403	CDC	Contig	55126	4520325	152	SKESA v. 2.2	Pathogen: clinical or host-associated	CDC	NULL	USA	NULL
3383	Newport	PRJNA230403	CDC	Contig	49500	4767246	165	SKESA v. 2.2	Pathogen: clinical or host-associated	CDC	NULL	USA	NULL
3384	Oranienburg	PRJNA230403	CDC	Contig	77938	4542179	121	SKESA v. 2.2	Pathogen: clinical or host-associated	CDC	NULL	USA	NULL
3385	Enteritidis	PRJNA230403	CDC	Contig	93596	4674111	99	SKESA v. 2.2	Pathogen: clinical or host-associated	CDC	NULL	USA	NULL
3386	Typhimurium	PRJNA230403	CDC	Contig	60007	4762822	162	SKESA v. 2.2	Pathogen: clinical or host-associated	CDC	NULL	USA	NULL
3387	Kiambu	PRJNA230403	CDC	Contig	70745	4546734	128	SKESA v. 2.2	Pathogen: clinical or host-associated	CDC	NULL	USA	NULL
3388	I 1,4,[5],12:i:-	PRJNA230403	CDC	Contig	67981	4947134	147	SKESA v. 2.2	Pathogen: clinical or host-associated	CDC	NULL	USA	NULL
3389	Bareilly	PRJNA230403	CDC	Contig	133837	4856649	71	SKESA v. 2.2	Pathogen: clinical or host-associated	CDC	NULL	USA	NULL
3390	Enteritidis	PRJNA230403	CDC	Contig	68474	4661358	165	SKESA v. 2.2	Pathogen: clinical or host-associated	CDC	NULL	USA	NULL
3391	Oranienburg	PRJNA230403	CDC	Contig	334620	4641660	23	SKESA v. 2.2	Pathogen: clinical or host-associated	CDC	NULL	USA	NULL
3392	Montevideo	PRJNA230403	CDC	Contig	341012	4813999	50	SKESA v. 2.2	Pathogen: clinical or host-associated	CDC	NULL	USA	NULL
3393	Typhimurium	PRJNA230403	CDC	Contig	291859	4741552	31	SKESA v. 2.2	Pathogen: clinical or host-associated	CDC	NULL	USA	NULL
3394	Muenchen	PRJNA230403	CDC	Contig	279979	4983791	37	SKESA v. 2.2	Pathogen: clinical or host-associated	CDC	NULL	USA	NULL
3395	Javiana	PRJNA230403	CDC	Contig	427394	4634787	26	SKESA v. 2.2	Pathogen: clinical or host-associated	CDC	NULL	USA	NULL
3396	Saintpaul	PRJNA230403	CDC	Contig	288901	4984648	33	SKESA v. 2.2	Pathogen: clinical or host-associated	CDC	NULL	USA	NULL
3397	Enteritidis	PRJNA230403	CDC	Contig	433550	4726650	30	SKESA v. 2.2	Pathogen: clinical or host-associated	CDC	NULL	USA	NULL
3398	Typhimurium	PRJNA230403	CDC	Contig	65339	4773093	118	SKESA v. 2.2	Pathogen: clinical or host-associated	CDC	NULL	USA	NULL
3399	Berta	PRJNA230403	CDC	Contig	64065	4753618	146	SKESA v. 2.2	Pathogen: clinical or host-associated	CDC	NULL	USA	NULL
3400	Newport	PRJNA230403	CDC	Contig	821274	4719603	24	SKESA v. 2.2	Pathogen: clinical or host-associated	CDC	NULL	USA	NULL
3401	Thompson	PRJNA230403	CDC	Contig	288225	4668145	33	SKESA v. 2.2	Pathogen: clinical or host-associated	CDC	NULL	USA	NULL
3402	I 1,4,[5],12:i:-	PRJNA230403	CDC	Contig	315827	4912540	46	SKESA v. 2.2	Pathogen: clinical or host-associated	CDC	NULL	USA	NULL
3403	Javiana	PRJNA230403	CDC	Contig	639834	4634471	23	SKESA v. 2.2	Pathogen: clinical or host-associated	CDC	NULL	USA	NULL
3404	Cerro	PRJNA292666	FDA	Contig	68454	4601088	125	SKESA v. 2.2	Pathogen: environmental/food/other	USDA-FSIS	2018	USA:MI	animal-cattle-dairy cow
3405	Enteritidis	PRJNA230403	CDC	Contig	478440	4693343	25	SKESA v. 2.2	Pathogen: clinical or host-associated	CDC	NULL	USA	NULL
3406	Newport	PRJNA230403	CDC	Contig	527730	4729364	29	SKESA v. 2.2	Pathogen: clinical or host-associated	CDC	NULL	USA	NULL
3407	Norwich	PRJNA230403	CDC	Contig	218595	4854866	47	SKESA v. 2.2	Pathogen: clinical or host-associated	CDC	NULL	USA	NULL
3408	Braenderup	PRJNA230403	CDC	Contig	262860	4800917	38	SKESA v. 2.2	Pathogen: clinical or host-associated	CDC	NULL	USA	NULL
3409	Uganda	PRJNA242847	FDA	Contig	199369	4781839	57	SKESA v. 2.2	Pathogen: environmental/food/other	USDA-FSIS	2018	USA:NY	product-raw-intact-beef
3410	Typhimurium	PRJNA230403	CDC	Contig	57461	4769237	147	SKESA v. 2.2	Pathogen: clinical or host-associated	CDC	NULL	USA	NULL
3411	Enteritidis	PRJNA230403	CDC	Contig	101021	4718622	80	SKESA v. 2.2	Pathogen: clinical or host-associated	CDC	NULL	USA	NULL
3412	Braenderup	PRJNA230403	CDC	Contig	496516	4614639	21	SKESA v. 2.2	Pathogen: clinical or host-associated	CDC	NULL	USA	NULL
3413	Cerro	PRJNA292666	FDA	Contig	203135	4531435	53	SKESA v. 2.2	Pathogen: environmental/food/other	USDA-FSIS	2018	USA:CA	animal-cattle-dairy cow
3414	Litchfield	PRJNA230403	CDC	Contig	280831	4619120	34	SKESA v. 2.2	Pathogen: clinical or host-associated	CDC	NULL	USA	NULL
3415	Typhimurium	PRJNA230403	CDC	Contig	210222	4828599	46	SKESA v. 2.2	Pathogen: clinical or host-associated	CDC	NULL	USA	NULL
3416	Bareilly	PRJNA230403	CDC	Contig	389304	4774668	34	SKESA v. 2.2	Pathogen: clinical or host-associated	CDC	NULL	USA	NULL
3417	Meleagridis	PRJNA292666	FDA	Contig	127757	4882051	93	SKESA v. 2.2	Pathogen: environmental/food/other	USDA-FSIS	2018	USA:CO	animal-cattle-heifer
3418	Enteritidis	PRJNA230403	CDC	Contig	477585	4704615	25	SKESA v. 2.2	Pathogen: clinical or host-associated	CDC	NULL	USA	NULL
3419	I 1,4,[5],12:b:-	PRJNA230403	CDC	Contig	197083	4803608	46	SKESA v. 2.2	Pathogen: clinical or host-associated	CDC	NULL	USA	NULL
3420	Meleagridis	PRJNA230403	CDC	Contig	283911	5064052	48	SKESA v. 2.2	Pathogen: clinical or host-associated	CDC	NULL	USA	NULL
3421	Enteritidis	PRJNA230403	CDC	Contig	406451	4725229	30	SKESA v. 2.2	Pathogen: clinical or host-associated	CDC	NULL	USA	NULL
3422	Braenderup	PRJNA230403	CDC	Contig	397494	4683374	39	SKESA v. 2.2	Pathogen: clinical or host-associated	CDC	NULL	USA	NULL
3423	Enteritidis	PRJNA230403	CDC	Contig	68281	4685813	125	SKESA v. 2.2	Pathogen: clinical or host-associated	CDC	NULL	USA	NULL
3424	Cerro	PRJNA242847	FDA	Contig	142796	4640161	64	SKESA v. 2.2	Pathogen: environmental/food/other	USDA-FSIS	2018	USA:PA	product-raw-intact-beef
3425	Javiana	PRJNA230403	CDC	Contig	73909	4639514	134	SKESA v. 2.2	Pathogen: clinical or host-associated	CDC	NULL	USA	NULL
3426	Infantis	PRJNA230403	CDC	Contig	245651	5002567	57	SKESA v. 2.2	Pathogen: clinical or host-associated	CDC	NULL	USA	NULL
3427	Typhimurium	PRJNA230403	CDC	Contig	275207	4717162	39	SKESA v. 2.2	Pathogen: clinical or host-associated	CDC	NULL	USA	NULL
3428	Javiana	PRJNA230403	CDC	Contig	66896	4673146	135	SKESA v. 2.2	Pathogen: clinical or host-associated	CDC	NULL	USA	NULL
3429	Enteritidis	PRJNA230403	CDC	Contig	284262	4723235	38	SKESA v. 2.2	Pathogen: clinical or host-associated	CDC	NULL	USA	NULL
3430	Bareilly	PRJNA230403	CDC	Contig	80565	4627008	126	SKESA v. 2.2	Pathogen: clinical or host-associated	CDC	NULL	USA	NULL
3431	Berta	PRJNA230403	CDC	Contig	129365	4851254	93	SKESA v. 2.2	Pathogen: clinical or host-associated	CDC	NULL	USA	NULL
3432	I 1,4,[5],12:b:-	PRJNA230403	CDC	Contig	350106	4721528	35	SKESA v. 2.2	Pathogen: clinical or host-associated	CDC	NULL	USA	NULL
3433	Dublin	PRJNA230403	CDC	Contig	328280	4987404	48	SKESA v. 2.2	Pathogen: clinical or host-associated	CDC	NULL	USA	NULL
3434	Javiana	PRJNA230403	CDC	Contig	221155	4468609	40	SKESA v. 2.2	Pathogen: clinical or host-associated	CDC	NULL	USA	NULL
3435	Cerro	PRJNA230403	CDC	Contig	91874	4482321	102	SKESA v. 2.2	Pathogen: clinical or host-associated	CDC	NULL	USA	NULL
3436	Enteritidis	PRJNA230403	CDC	Contig	478499	4693771	25	SKESA v. 2.2	Pathogen: clinical or host-associated	CDC	NULL	USA	NULL
3437	Newport	PRJNA230403	CDC	Contig	568741	4789654	27	SKESA v. 2.2	Pathogen: clinical or host-associated	CDC	NULL	USA	NULL
3438	Enteritidis	PRJNA230403	CDC	Contig	259289	4690170	45	SKESA v. 2.2	Pathogen: clinical or host-associated	CDC	NULL	USA	NULL
3439	Agona	PRJNA230403	CDC	Contig	68414	4722887	160	SKESA v. 2.2	Pathogen: clinical or host-associated	CDC	NULL	USA	NULL
3440	Enteritidis	PRJNA230403	CDC	Contig	135067	4684270	68	SKESA v. 2.2	Pathogen: clinical or host-associated	CDC	NULL	USA	NULL
3441	Montevideo	PRJNA230403	CDC	Contig	148719	4535423	65	SKESA v. 2.2	Pathogen: clinical or host-associated	CDC	NULL	USA	NULL
3442	Typhimurium	PRJNA230403	CDC	Contig	81642	4843277	100	SKESA v. 2.2	Pathogen: clinical or host-associated	CDC	NULL	USA	NULL
3443	Enteritidis	PRJNA230403	CDC	Contig	70086	4715424	138	SKESA v. 2.2	Pathogen: clinical or host-associated	CDC	NULL	USA	NULL
3444	Infantis	PRJNA230403	CDC	Contig	117100	4676483	61	SKESA v. 2.2	Pathogen: clinical or host-associated	CDC	NULL	USA	NULL
3445	Dublin	PRJNA230403	CDC	Contig	221715	4991529	62	SKESA v. 2.2	Pathogen: clinical or host-associated	CDC	NULL	USA	NULL
3446	I 1,4,[5],12:i:-	PRJNA230403	CDC	Contig	324520	5145411	54	SKESA v. 2.2	Pathogen: clinical or host-associated	CDC	NULL	USA	NULL
3447	Uganda	PRJNA230403	CDC	Contig	71680	4624718	118	SKESA v. 2.2	Pathogen: clinical or host-associated	CDC	NULL	USA	NULL
3448	Typhimurium	PRJNA230403	CDC	Contig	52804	4954199	175	SKESA v. 2.2	Pathogen: clinical or host-associated	CDC	NULL	USA	NULL
3449	I 1,4,[5],12:i:-	PRJNA230403	CDC	Contig	88674	4966323	113	SKESA v. 2.2	Pathogen: clinical or host-associated	CDC	NULL	USA	NULL
3450	Lubbock	PRJNA292666	FDA	Contig	87656	4904752	121	SKESA v. 2.2	Pathogen: environmental/food/other	USDA-FSIS	2018	USA:TX	animal-cattle-steer
3451	Heidelberg	PRJNA230403	CDC	Contig	693624	4768096	27	SKESA v. 2.2	Pathogen: clinical or host-associated	CDC	NULL	USA	NULL
3452	I 1,4,[5],12:i:-	PRJNA230403	CDC	Contig	90609	4851319	90	SKESA v. 2.2	Pathogen: clinical or host-associated	CDC	NULL	USA	NULL
3453	Dublin	PRJNA242847	FDA	Contig	73596	4955283	134	SKESA v. 2.2	Pathogen: environmental/food/other	USDA-FSIS	2018	USA:ID	Product-Raw-Ground, Comminuted or Otherwise Nonintact-Beef
3454	I 1,4,[5],12:b:-	PRJNA230403	CDC	Contig	68465	4702678	143	SKESA v. 2.2	Pathogen: clinical or host-associated	CDC	NULL	USA	NULL
3455	Enteritidis	PRJNA230403	CDC	Contig	238061	4692203	40	SKESA v. 2.2	Pathogen: clinical or host-associated	CDC	NULL	USA	NULL
3456	Enteritidis	PRJNA230403	CDC	Contig	304379	4691416	38	SKESA v. 2.2	Pathogen: clinical or host-associated	CDC	NULL	USA	NULL
3457	Muenchen	PRJNA230403	CDC	Contig	59963	4757401	160	SKESA v. 2.2	Pathogen: clinical or host-associated	CDC	NULL	USA	NULL
3458	Typhimurium	PRJNA230403	CDC	Contig	191426	4756290	47	SKESA v. 2.2	Pathogen: clinical or host-associated	CDC	NULL	USA	NULL
3459	Infantis	PRJNA230403	CDC	Contig	203759	4994611	67	SKESA v. 2.2	Pathogen: clinical or host-associated	CDC	NULL	USA	NULL
3460	Mississippi	PRJNA230403	CDC	Contig	206104	4646756	60	SKESA v. 2.2	Pathogen: clinical or host-associated	CDC	NULL	USA	NULL
3461	Meleagridis	PRJNA292666	FDA	Contig	89010	4954240	126	SKESA v. 2.2	Pathogen: environmental/food/other	USDA-FSIS	2018	USA:TX	animal-cattle-steer
3462	Enteritidis	PRJNA230403	CDC	Contig	478500	4725409	25	SKESA v. 2.2	Pathogen: clinical or host-associated	CDC	NULL	USA	NULL
3463	Bareilly	PRJNA230403	CDC	Contig	661822	4659095	22	SKESA v. 2.2	Pathogen: clinical or host-associated	CDC	NULL	USA	NULL
3464	Enteritidis	PRJNA230403	CDC	Contig	304306	4691352	35	SKESA v. 2.2	Pathogen: clinical or host-associated	CDC	NULL	USA	NULL
3465	Mississippi	PRJNA230403	CDC	Contig	225892	4787807	71	SKESA v. 2.2	Pathogen: clinical or host-associated	CDC	NULL	USA	NULL
3466	Mississippi	PRJNA230403	CDC	Contig	149665	4675968	67	SKESA v. 2.2	Pathogen: clinical or host-associated	CDC	NULL	USA	NULL
3467	Saintpaul	PRJNA230403	CDC	Contig	651975	4692015	21	SKESA v. 2.2	Pathogen: clinical or host-associated	CDC	NULL	USA	NULL
3468	Muenchen	PRJNA230403	CDC	Contig	408901	4771101	29	SKESA v. 2.2	Pathogen: clinical or host-associated	CDC	NULL	USA	NULL
3469	Typhimurium	PRJNA230403	CDC	Contig	43451	4884349	197	SKESA v. 2.2	Pathogen: clinical or host-associated	CDC	NULL	USA	NULL
3470	Typhimurium	PRJNA230403	CDC	Contig	275207	4804363	45	SKESA v. 2.2	Pathogen: clinical or host-associated	CDC	NULL	USA	NULL
3471	Thompson	PRJNA230403	CDC	Contig	60733	4756285	134	SKESA v. 2.2	Pathogen: clinical or host-associated	CDC	NULL	USA	NULL
3472	Javiana	PRJNA230403	CDC	Contig	383804	4680584	30	SKESA v. 2.2	Pathogen: clinical or host-associated	CDC	NULL	USA	NULL
3473	Lubbock	PRJNA242847	FDA	Contig	76413	4864906	150	SKESA v. 2.2	Pathogen: environmental/food/other	USDA-FSIS	2018	USA:TX	comminuted beef
3474	Thompson	PRJNA230403	CDC	Contig	396164	5031406	26	SKESA v. 2.2	Pathogen: clinical or host-associated	CDC	NULL	USA	NULL
3475	I 1,4,[5],12:i:-	PRJNA230403	CDC	Contig	47144	4961558	209	SKESA v. 2.2	Pathogen: clinical or host-associated	CDC	NULL	USA	NULL
3476	Cerro	PRJNA292666	FDA	Contig	63675	4619260	136	SKESA v. 2.2	Pathogen: environmental/food/other	USDA-FSIS	2018	USA:MI	animal-cattle-dairy cow
3477	Newport	PRJNA230403	CDC	Contig	225215	4744397	68	SKESA v. 2.2	Pathogen: clinical or host-associated	CDC	NULL	USA	NULL
3478	Newport	PRJNA230403	CDC	Contig	46661	4722510	177	SKESA v. 2.2	Pathogen: clinical or host-associated	CDC	NULL	USA	NULL
3479	Bareilly	PRJNA230403	CDC	Contig	300489	4651806	31	SKESA v. 2.2	Pathogen: clinical or host-associated	CDC	NULL	USA	NULL
3480	Cerro	PRJNA242847	FDA	Contig	72769	4772644	124	SKESA v. 2.2	Pathogen: environmental/food/other	USDA-FSIS	2018	USA:TX	comminuted beef
3481	Montevideo	PRJNA230403	CDC	Contig	475670	4688145	25	SKESA v. 2.2	Pathogen: clinical or host-associated	CDC	NULL	USA	NULL
3482	Muenchen	PRJNA230403	CDC	Contig	487624	5105862	41	SKESA v. 2.2	Pathogen: clinical or host-associated	CDC	NULL	USA	NULL
3483	Infantis	PRJNA230403	CDC	Contig	385963	4643469	29	SKESA v. 2.2	Pathogen: clinical or host-associated	CDC	NULL	USA	NULL
3484	Saintpaul	PRJNA230403	CDC	Contig	255953	4681708	35	SKESA v. 2.2	Pathogen: clinical or host-associated	CDC	NULL	USA	NULL
3485	Newport	PRJNA230403	CDC	Contig	102273	4662612	89	SKESA v. 2.2	Pathogen: clinical or host-associated	CDC	NULL	USA	NULL
3486	Muenster	PRJNA242847	FDA	Contig	169650	4786218	67	SKESA v. 2.2	Pathogen: environmental/food/other	USDA-FSIS	2018	USA:TX	product-raw-intact-beef
3487	Javiana	PRJNA230403	CDC	Contig	50460	4508248	186	SKESA v. 2.2	Pathogen: clinical or host-associated	CDC	NULL	USA	NULL
3488	Newport	PRJNA230403	CDC	Contig	65162	4646135	126	SKESA v. 2.2	Pathogen: clinical or host-associated	CDC	NULL	USA	NULL
3489	Thompson	PRJNA230403	CDC	Contig	53270	4695302	185	SKESA v. 2.2	Pathogen: clinical or host-associated	CDC	NULL	USA	NULL
3490	Saintpaul	PRJNA230403	CDC	Contig	755659	4816561	25	SKESA v. 2.2	Pathogen: clinical or host-associated	CDC	NULL	USA	NULL
3491	Infantis	PRJNA230403	CDC	Contig	267814	4679905	43	SKESA v. 2.2	Pathogen: clinical or host-associated	CDC	NULL	USA	NULL
3492	Saintpaul	PRJNA230403	CDC	Contig	57274	4956045	168	SKESA v. 2.2	Pathogen: clinical or host-associated	CDC	NULL	USA	NULL
3493	Newport	PRJNA230403	CDC	Contig	33697	4676690	252	SKESA v. 2.2	Pathogen: clinical or host-associated	CDC	NULL	USA	NULL
3494	Mbandaka	PRJNA230403	CDC	Contig	209374	4672569	49	SKESA v. 2.2	Pathogen: clinical or host-associated	CDC	NULL	USA	NULL
3495	Saintpaul	PRJNA230403	CDC	Contig	444353	4739683	19	SKESA v. 2.2	Pathogen: clinical or host-associated	CDC	NULL	USA	NULL
3496	Typhimurium	PRJNA230403	CDC	Contig	182169	4882949	81	SKESA v. 2.2	Pathogen: clinical or host-associated	CDC	NULL	USA	NULL
3497	Newport	PRJNA230403	CDC	Contig	364341	4840963	44	SKESA v. 2.2	Pathogen: clinical or host-associated	CDC	NULL	USA	NULL
3498	I 1,4,[5],12:i:-	PRJNA230403	CDC	Contig	175875	4936150	62	SKESA v. 2.2	Pathogen: clinical or host-associated	CDC	NULL	USA	NULL
3499	Muenchen	PRJNA230403	CDC	Contig	95856	5034178	99	SKESA v. 2.2	Pathogen: clinical or host-associated	CDC	NULL	USA	NULL
3500	Infantis	PRJNA230403	CDC	Contig	159111	4612834	50	SKESA v. 2.2	Pathogen: clinical or host-associated	CDC	NULL	USA	NULL
3501	Enteritidis	PRJNA230403	CDC	Contig	62561	4671768	144	SKESA v. 2.2	Pathogen: clinical or host-associated	CDC	NULL	USA	NULL
3502	Enteritidis	PRJNA230403	CDC	Contig	410361	4631491	29	SKESA v. 2.2	Pathogen: clinical or host-associated	CDC	NULL	USA	NULL
3503	Mississippi	PRJNA230403	CDC	Contig	94850	4646332	94	SKESA v. 2.2	Pathogen: clinical or host-associated	CDC	NULL	USA	NULL
3504	Javiana	PRJNA230403	CDC	Contig	293669	4656401	49	SKESA v. 2.2	Pathogen: clinical or host-associated	CDC	NULL	USA	NULL
3505	Norwich	PRJNA230403	CDC	Contig	255809	4817699	44	SKESA v. 2.2	Pathogen: clinical or host-associated	CDC	NULL	USA	NULL
3506	Typhimurium	PRJNA230403	CDC	Contig	58329	4813449	128	SKESA v. 2.2	Pathogen: clinical or host-associated	CDC	NULL	USA	NULL
3507	Braenderup	PRJNA230403	CDC	Contig	445365	4690337	28	SKESA v. 2.2	Pathogen: clinical or host-associated	CDC	NULL	USA	NULL
3508	Newport	PRJNA230403	CDC	Contig	80558	4917827	111	SKESA v. 2.2	Pathogen: clinical or host-associated	CDC	NULL	USA	NULL
3509	I 1,4,[5],12:i:-	PRJNA230403	CDC	Contig	278672	5043186	57	SKESA v. 2.2	Pathogen: clinical or host-associated	CDC	NULL	USA	NULL
3510	Berta	PRJNA230403	CDC	Contig	227360	4767151	41	SKESA v. 2.2	Pathogen: clinical or host-associated	CDC	NULL	USA	NULL
3511	Newport	PRJNA230403	CDC	Contig	666536	4767314	30	SKESA v. 2.2	Pathogen: clinical or host-associated	CDC	NULL	USA	NULL
3512	Oranienburg	PRJNA230403	CDC	Contig	386286	4591160	38	SKESA v. 2.2	Pathogen: clinical or host-associated	CDC	NULL	USA	NULL
3513	Typhimurium	PRJNA230403	CDC	Contig	52812	5028481	213	SKESA v. 2.2	Pathogen: clinical or host-associated	CDC	NULL	USA	NULL
3514	Enteritidis	PRJNA230403	CDC	Contig	80701	4661245	114	SKESA v. 2.2	Pathogen: clinical or host-associated	CDC	NULL	USA	NULL
3515	Newport	PRJNA230403	CDC	Contig	65312	4722738	139	SKESA v. 2.2	Pathogen: clinical or host-associated	CDC	NULL	USA	NULL
3516	Enteritidis	PRJNA230403	CDC	Contig	464920	4693062	27	SKESA v. 2.2	Pathogen: clinical or host-associated	CDC	NULL	USA	NULL
3517	Give	PRJNA230403	CDC	Contig	139196	5036844	97	SKESA v. 2.2	Pathogen: clinical or host-associated	CDC	NULL	USA	NULL
3518	Javiana	PRJNA230403	CDC	Contig	43752	4612636	225	SKESA v. 2.2	Pathogen: clinical or host-associated	CDC	NULL	USA	NULL
3519	Thompson	PRJNA230403	CDC	Contig	312131	4701747	37	SKESA v. 2.2	Pathogen: clinical or host-associated	CDC	NULL	USA	NULL
3520	Javiana	PRJNA230403	CDC	Contig	393906	4852634	41	SKESA v. 2.2	Pathogen: clinical or host-associated	CDC	NULL	USA	NULL
3521	Typhimurium	PRJNA230403	CDC	Contig	275198	4808155	38	SKESA v. 2.2	Pathogen: clinical or host-associated	CDC	NULL	USA	NULL
3522	Javiana	PRJNA230403	CDC	Contig	682830	4583391	19	SKESA v. 2.2	Pathogen: clinical or host-associated	CDC	NULL	USA	NULL
3523	Cerro	PRJNA292666	FDA	Contig	77431	4652239	106	SKESA v. 2.2	Pathogen: environmental/food/other	USDA-FSIS	2018	USA:MI	animal-cattle-dairy cow
3524	Newport	PRJNA230403	CDC	Contig	384012	4755817	39	SKESA v. 2.2	Pathogen: clinical or host-associated	CDC	NULL	USA	NULL
3525	Montevideo	PRJNA230403	CDC	Contig	214191	4646462	42	SKESA v. 2.2	Pathogen: clinical or host-associated	CDC	NULL	USA	NULL
3526	Javiana	PRJNA230403	CDC	Contig	79902	4699903	145	SKESA v. 2.2	Pathogen: clinical or host-associated	CDC	NULL	USA	NULL
3527	Typhimurium	PRJNA230403	CDC	Contig	149459	4754087	72	SKESA v. 2.2	Pathogen: clinical or host-associated	CDC	NULL	USA	NULL
3528	Dublin	PRJNA230403	CDC	Contig	223610	4970328	69	SKESA v. 2.2	Pathogen: clinical or host-associated	CDC	NULL	USA	NULL
3529	Dublin	PRJNA230403	CDC	Contig	260993	4973638	58	SKESA v. 2.2	Pathogen: clinical or host-associated	CDC	NULL	USA	NULL
3530	Brandenburg	PRJNA230403	CDC	Contig	300980	4654550	29	SKESA v. 2.2	Pathogen: clinical or host-associated	CDC	NULL	USA	NULL
3531	Infantis	PRJNA230403	CDC	Contig	337616	4647500	31	SKESA v. 2.2	Pathogen: clinical or host-associated	CDC	NULL	USA	NULL
3532	Bareilly	PRJNA230403	CDC	Contig	181016	4877865	57	SKESA v. 2.2	Pathogen: clinical or host-associated	CDC	NULL	USA	NULL
3533	Newport	PRJNA230403	CDC	Contig	198267	4731893	44	SKESA v. 2.2	Pathogen: clinical or host-associated	CDC	NULL	USA	NULL
3534	Infantis	PRJNA230403	CDC	Contig	115722	4688689	77	SKESA v. 2.2	Pathogen: clinical or host-associated	CDC	NULL	USA	NULL
3535	Poona	PRJNA230403	CDC	Contig	135980	4675639	78	SKESA v. 2.2	Pathogen: clinical or host-associated	CDC	NULL	USA	NULL
3536	Newport	PRJNA230403	CDC	Contig	401902	5026443	52	SKESA v. 2.2	Pathogen: clinical or host-associated	CDC	NULL	USA	NULL
3537	I 1,4,[5],12:i:-	PRJNA230403	CDC	Contig	54707	4817310	157	SKESA v. 2.2	Pathogen: clinical or host-associated	CDC	NULL	USA	NULL
3538	Javiana	PRJNA230403	CDC	Contig	394524	4655058	33	SKESA v. 2.2	Pathogen: clinical or host-associated	CDC	NULL	USA	NULL
3539	Meleagridis	PRJNA242847	FDA	Contig	182875	4941155	53	SKESA v. 2.2	Pathogen: environmental/food/other	USDA-FSIS	2018	USA:IL	comminuted beef
3540	Enteritidis	PRJNA230403	CDC	Contig	478498	4693266	24	SKESA v. 2.2	Pathogen: clinical or host-associated	CDC	NULL	USA	NULL
3541	Enteritidis	PRJNA230403	CDC	Contig	412518	4638939	31	SKESA v. 2.2	Pathogen: clinical or host-associated	CDC	NULL	USA	NULL
3542	I 1,4,[5],12:i:-	PRJNA230403	CDC	Contig	178660	4959031	72	SKESA v. 2.2	Pathogen: clinical or host-associated	CDC	NULL	USA	NULL
3543	Enteritidis	PRJNA230403	CDC	Contig	439003	4725957	29	SKESA v. 2.2	Pathogen: clinical or host-associated	CDC	NULL	USA	NULL
3544	Bareilly	PRJNA230403	CDC	Contig	141071	4750415	80	SKESA v. 2.2	Pathogen: clinical or host-associated	CDC	NULL	USA	NULL
3545	Oranienburg	PRJNA230403	CDC	Contig	92392	4554810	110	SKESA v. 2.2	Pathogen: clinical or host-associated	CDC	NULL	USA	NULL
3546	Enteritidis	PRJNA230403	CDC	Contig	303906	4726676	31	SKESA v. 2.2	Pathogen: clinical or host-associated	CDC	NULL	USA	NULL
3547	Enteritidis	PRJNA230403	CDC	Contig	490150	4692335	25	SKESA v. 2.2	Pathogen: clinical or host-associated	CDC	NULL	USA	NULL
3548	Litchfield	PRJNA230403	CDC	Contig	177233	4629296	55	SKESA v. 2.2	Pathogen: clinical or host-associated	CDC	NULL	USA	NULL
3549	Enteritidis	PRJNA230403	CDC	Contig	97957	4682670	89	SKESA v. 2.2	Pathogen: clinical or host-associated	CDC	NULL	USA	NULL
3550	I 1,4,[5],12:i:-	PRJNA230403	CDC	Contig	219402	4976063	72	SKESA v. 2.2	Pathogen: clinical or host-associated	CDC	NULL	USA	NULL
3551	Mississippi	PRJNA230403	CDC	Contig	148365	4625715	61	SKESA v. 2.2	Pathogen: clinical or host-associated	CDC	NULL	USA	NULL
3552	Enteritidis	PRJNA230403	CDC	Contig	130789	4684860	65	SKESA v. 2.2	Pathogen: clinical or host-associated	CDC	NULL	USA	NULL
3553	Litchfield	PRJNA230403	CDC	Contig	168538	4975159	52	SKESA v. 2.2	Pathogen: clinical or host-associated	CDC	NULL	USA	NULL
3554	Newport	PRJNA230403	CDC	Contig	409748	4698442	23	SKESA v. 2.2	Pathogen: clinical or host-associated	CDC	NULL	USA	NULL
3555	Mississippi	PRJNA230403	CDC	Contig	195044	4597163	48	SKESA v. 2.2	Pathogen: clinical or host-associated	CDC	NULL	USA	NULL
3556	I 1,4,[5],12:i:-	PRJNA230403	CDC	Contig	138991	4859070	64	SKESA v. 2.2	Pathogen: clinical or host-associated	CDC	NULL	USA	NULL
3557	Agona	PRJNA230403	CDC	Contig	341122	4794518	48	SKESA v. 2.2	Pathogen: clinical or host-associated	CDC	NULL	USA	NULL
3558	Enteritidis	PRJNA230403	CDC	Contig	406453	4693319	24	SKESA v. 2.2	Pathogen: clinical or host-associated	CDC	NULL	USA	NULL
3559	Enteritidis	PRJNA230403	CDC	Contig	61874	4676144	148	SKESA v. 2.2	Pathogen: clinical or host-associated	CDC	NULL	USA	NULL
3560	Cerro	PRJNA292666	FDA	Contig	66144	4615164	135	SKESA v. 2.2	Pathogen: environmental/food/other	USDA-FSIS	2018	USA:VT	animal-cattle-dairy cow
3561	I 1,4,[5],12:i:-	PRJNA230403	CDC	Contig	95979	4893114	91	SKESA v. 2.2	Pathogen: clinical or host-associated	CDC	NULL	USA	NULL
3562	Infantis	PRJNA230403	CDC	Contig	139463	4691013	73	SKESA v. 2.2	Pathogen: clinical or host-associated	CDC	NULL	USA	NULL
3563	Braenderup	PRJNA230403	CDC	Contig	155817	4804747	69	SKESA v. 2.2	Pathogen: clinical or host-associated	CDC	NULL	USA	NULL
3564	Newport	PRJNA230403	CDC	Contig	74798	4720968	107	SKESA v. 2.2	Pathogen: clinical or host-associated	CDC	NULL	USA	NULL
3565	Infantis	PRJNA230403	CDC	Contig	89717	4933700	146	SKESA v. 2.2	Pathogen: clinical or host-associated	CDC	NULL	USA	NULL
3566	Saintpaul	PRJNA230403	CDC	Contig	90054	4680755	85	SKESA v. 2.2	Pathogen: clinical or host-associated	CDC	NULL	USA	NULL
3567	Typhimurium	PRJNA230403	CDC	Contig	213724	5004224	60	SKESA v. 2.2	Pathogen: clinical or host-associated	CDC	NULL	USA	NULL
3568	Infantis	PRJNA230403	CDC	Contig	333002	4679284	30	SKESA v. 2.2	Pathogen: clinical or host-associated	CDC	NULL	USA	NULL
3569	Enteritidis	PRJNA230403	CDC	Contig	406920	4724062	33	SKESA v. 2.2	Pathogen: clinical or host-associated	CDC	NULL	USA	NULL
3570	Newport	PRJNA230403	CDC	Contig	61874	4851423	140	SKESA v. 2.2	Pathogen: clinical or host-associated	CDC	NULL	USA	NULL
3571	Javiana	PRJNA230403	CDC	Contig	224956	4555947	54	SKESA v. 2.2	Pathogen: clinical or host-associated	CDC	NULL	USA	NULL
3572	Enteritidis	PRJNA230403	CDC	Contig	258642	4688204	44	SKESA v. 2.2	Pathogen: clinical or host-associated	CDC	NULL	USA	NULL
3573	Norwich	PRJNA230403	CDC	Contig	146018	4923190	70	SKESA v. 2.2	Pathogen: clinical or host-associated	CDC	NULL	USA	NULL
3574	Javiana	PRJNA230403	CDC	Contig	60349	4520301	138	SKESA v. 2.2	Pathogen: clinical or host-associated	CDC	NULL	USA	NULL
3575	Cerro	PRJNA292666	FDA	Contig	48502	4652465	196	SKESA v. 2.2	Pathogen: environmental/food/other	USDA-FSIS	2018	USA:WI	animal-cattle-dairy cow
3576	Newport	PRJNA230403	CDC	Contig	104027	4858677	100	SKESA v. 2.2	Pathogen: clinical or host-associated	CDC	NULL	USA	NULL
3577	Newport	PRJNA230403	CDC	Contig	276461	4797680	34	SKESA v. 2.2	Pathogen: clinical or host-associated	CDC	NULL	USA	NULL
3578	Typhimurium	PRJNA230403	CDC	Contig	93501	4755955	78	SKESA v. 2.2	Pathogen: clinical or host-associated	CDC	NULL	USA	NULL
3579	Muenchen	PRJNA230403	CDC	Contig	115435	4784397	97	SKESA v. 2.2	Pathogen: clinical or host-associated	CDC	NULL	USA	NULL
3580	Javiana	PRJNA230403	CDC	Contig	408000	4678618	46	SKESA v. 2.2	Pathogen: clinical or host-associated	CDC	NULL	USA	NULL
3581	Typhimurium	PRJNA230403	CDC	Contig	90578	4706270	90	SKESA v. 2.2	Pathogen: clinical or host-associated	CDC	NULL	USA	NULL
3582	Javiana	PRJNA230403	CDC	Contig	72964	4631216	142	SKESA v. 2.2	Pathogen: clinical or host-associated	CDC	NULL	USA	NULL
3583	Montevideo	PRJNA230403	CDC	Contig	367463	4530640	33	SKESA v. 2.2	Pathogen: clinical or host-associated	CDC	NULL	USA	NULL
3584	Muenster	PRJNA230403	CDC	Contig	349279	4734208	31	SKESA v. 2.2	Pathogen: clinical or host-associated	CDC	NULL	USA	NULL
3585	Enteritidis	PRJNA230403	CDC	Contig	70463	4701355	119	SKESA v. 2.2	Pathogen: clinical or host-associated	CDC	NULL	USA	NULL
3586	Cerro	PRJNA292666	FDA	Contig	135798	4606731	76	SKESA v. 2.2	Pathogen: environmental/food/other	USDA-FSIS	2018	USA:NY	animal-cattle-dairy cow
3587	Typhimurium	PRJNA230403	CDC	Contig	163849	5031911	79	SKESA v. 2.2	Pathogen: clinical or host-associated	CDC	NULL	USA	NULL
3588	Senftenberg	PRJNA242847	FDA	Contig	119789	4805332	78	SKESA v. 2.2	Pathogen: environmental/food/other	USDA-FSIS	2018	USA:OH	comminuted beef
3589	Newport	PRJNA230403	CDC	Contig	443205	4860174	42	SKESA v. 2.2	Pathogen: clinical or host-associated	CDC	NULL	USA	NULL
3590	Bareilly	PRJNA230403	CDC	Contig	171432	4863919	66	SKESA v. 2.2	Pathogen: clinical or host-associated	CDC	NULL	USA	NULL
3591	Newport	PRJNA230403	CDC	Contig	101436	4674801	96	SKESA v. 2.2	Pathogen: clinical or host-associated	CDC	NULL	USA	NULL
3592	Saintpaul	PRJNA230403	CDC	Contig	60189	4616706	113	SKESA v. 2.2	Pathogen: clinical or host-associated	CDC	NULL	USA	NULL
3593	Bareilly	PRJNA230403	CDC	Contig	70816	4816438	164	SKESA v. 2.2	Pathogen: clinical or host-associated	CDC	NULL	USA	NULL
3594	Infantis	PRJNA230403	CDC	Contig	65299	4630580	115	SKESA v. 2.2	Pathogen: clinical or host-associated	CDC	NULL	USA	NULL
3595	Newport	PRJNA230403	CDC	Contig	97989	4767118	111	SKESA v. 2.2	Pathogen: clinical or host-associated	CDC	NULL	USA	NULL
3596	Typhimurium	PRJNA230403	CDC	Contig	178499	4711556	56	SKESA v. 2.2	Pathogen: clinical or host-associated	CDC	NULL	USA	NULL
3597	Bareilly	PRJNA230403	CDC	Contig	53170	4817225	162	SKESA v. 2.2	Pathogen: clinical or host-associated	CDC	NULL	USA	NULL
3598	Newport	PRJNA230403	CDC	Contig	84806	4731278	127	SKESA v. 2.2	Pathogen: clinical or host-associated	CDC	NULL	USA	NULL
3599	Newport	PRJNA230403	CDC	Contig	251712	4662301	31	SKESA v. 2.2	Pathogen: clinical or host-associated	CDC	NULL	USA	NULL
3600	Newport	PRJNA230403	CDC	Contig	395966	4887187	50	SKESA v. 2.2	Pathogen: clinical or host-associated	CDC	NULL	USA	NULL
3601	Saintpaul	PRJNA230403	CDC	Contig	332226	4725652	51	SKESA v. 2.2	Pathogen: clinical or host-associated	CDC	NULL	USA	NULL
3602	Javiana	PRJNA230403	CDC	Contig	619389	4654256	38	SKESA v. 2.2	Pathogen: clinical or host-associated	CDC	NULL	USA	NULL
3603	Javiana	PRJNA230403	CDC	Contig	682831	4573070	19	SKESA v. 2.2	Pathogen: clinical or host-associated	CDC	NULL	USA	NULL
3604	Javiana	PRJNA230403	CDC	Contig	421086	4696181	21	SKESA v. 2.2	Pathogen: clinical or host-associated	CDC	NULL	USA	NULL
3605	Typhimurium	PRJNA230403	CDC	Contig	181985	4833212	50	SKESA v. 2.2	Pathogen: clinical or host-associated	CDC	NULL	USA	NULL
3606	Enteritidis	PRJNA230403	CDC	Contig	119382	4684427	91	SKESA v. 2.2	Pathogen: clinical or host-associated	CDC	NULL	USA	NULL
3607	Panama	PRJNA230403	CDC	Contig	76634	4581041	121	SKESA v. 2.2	Pathogen: clinical or host-associated	CDC	NULL	USA	NULL
3608	Typhimurium	PRJNA230403	CDC	Contig	278208	4863339	43	SKESA v. 2.2	Pathogen: clinical or host-associated	CDC	NULL	USA	NULL
3609	Lubbock	PRJNA242847	FDA	Contig	196379	4931761	62	SKESA v. 2.2	Pathogen: environmental/food/other	USDA-FSIS	2018	USA:AZ	comminuted beef
3610	Senftenberg	PRJNA242847	FDA	Contig	104163	4747658	78	SKESA v. 2.2	Pathogen: environmental/food/other	USDA-FSIS	2018	USA:KY	product-raw-intact-beef
3611	Newport	PRJNA230403	CDC	Contig	343164	4759700	56	SKESA v. 2.2	Pathogen: clinical or host-associated	CDC	NULL	USA	NULL
3612	Typhimurium	PRJNA230403	CDC	Contig	201863	4765643	48	SKESA v. 2.2	Pathogen: clinical or host-associated	CDC	NULL	USA	NULL
3613	Newport	PRJNA230403	CDC	Contig	380755	4728964	36	SKESA v. 2.2	Pathogen: clinical or host-associated	CDC	NULL	USA	NULL
3614	Typhimurium	PRJNA230403	CDC	Contig	280392	4896202	46	SKESA v. 2.2	Pathogen: clinical or host-associated	CDC	NULL	USA	NULL
3615	Newport	PRJNA230403	CDC	Contig	666537	4769459	30	SKESA v. 2.2	Pathogen: clinical or host-associated	CDC	NULL	USA	NULL
3616	Newport	PRJNA230403	CDC	Contig	327566	4950001	55	SKESA v. 2.2	Pathogen: clinical or host-associated	CDC	NULL	USA	NULL
3617	Newport	PRJNA230403	CDC	Contig	453247	4765153	35	SKESA v. 2.2	Pathogen: clinical or host-associated	CDC	NULL	USA	NULL
3618	Newport	PRJNA230403	CDC	Contig	76731	4877004	130	SKESA v. 2.2	Pathogen: clinical or host-associated	CDC	NULL	USA	NULL
3619	Panama	PRJNA242847	FDA	Contig	89396	4556724	96	SKESA v. 2.2	Pathogen: environmental/food/other	USDA-FSIS	2018	USA:IL	comminuted beef
3620	Kentucky	PRJNA242847	FDA	Contig	535768	4838636	25	SKESA v. 2.2	Pathogen: environmental/food/other	USDA-FSIS	2018	USA:CA	comminuted beef
3621	Muenster	PRJNA242847	FDA	Contig	169650	4713376	62	SKESA v. 2.2	Pathogen: environmental/food/other	USDA-FSIS	2018	USA:KS	comminuted beef
3622	Montevideo	PRJNA242847	FDA	Contig	175063	4590090	58	SKESA v. 2.2	Pathogen: environmental/food/other	USDA-FSIS	2018	USA:TX	comminuted beef
3623	Typhimurium	PRJNA242847	FDA	Contig	196305	4884962	56	SKESA v. 2.2	Pathogen: environmental/food/other	USDA-FSIS	2018	USA:TX	comminuted beef
3624	Muenster	PRJNA242847	FDA	Contig	259723	4751777	43	SKESA v. 2.2	Pathogen: environmental/food/other	USDA-FSIS	2018	USA:NE	comminuted beef
3625	Montevideo	PRJNA292666	FDA	Contig	195606	4849763	69	SKESA v. 2.2	Pathogen: environmental/food/other	USDA-FSIS	2019	USA:MN	animal-cattle-dairy cow
3626	Montevideo	PRJNA242847	FDA	Contig	200650	4570796	53	SKESA v. 2.2	Pathogen: environmental/food/other	USDA-FSIS	2018	USA:TX	product-raw-intact-beef
3627	Newport	PRJNA242847	FDA	Contig	197033	4896325	61	SKESA v. 2.2	Pathogen: environmental/food/other	USDA-FSIS	2018	USA:WI	comminuted beef
3628	Give	PRJNA242847	FDA	Contig	131321	4589197	64	SKESA v. 2.2	Pathogen: environmental/food/other	USDA-FSIS	2019	USA:SD	product-raw-intact-beef
3629	Dublin	PRJNA242847	FDA	Contig	96789	4980950	104	SKESA v. 2.2	Pathogen: environmental/food/other	USDA-FSIS	2019	USA:ID	product-raw-intact-beef
3630	Muenster	PRJNA292666	FDA	Contig	259356	4738256	33	SKESA v. 2.2	Pathogen: environmental/food/other	USDA-FSIS	2018	USA:ID	animal-cattle-dairy cow
3631	Muenster	PRJNA242847	FDA	Contig	103214	4732020	78	SKESA v. 2.2	Pathogen: environmental/food/other	USDA-FSIS	2019	USA:NE	comminuted beef
3632	Montevideo	PRJNA242847	FDA	Contig	243061	4680406	40	SKESA v. 2.2	Pathogen: environmental/food/other	USDA-FSIS	2019	USA:MN	comminuted beef
3633	Dublin	PRJNA242847	FDA	Contig	248112	4952494	51	SKESA v. 2.2	Pathogen: environmental/food/other	USDA-FSIS	2019	USA:NE	comminuted beef
3634	Kentucky	PRJNA292666	FDA	Contig	533980	4843962	25	SKESA v. 2.2	Pathogen: environmental/food/other	USDA-FSIS	2019	USA:WA	animal-cattle-dairy cow
3635	Give	PRJNA242847	FDA	Contig	398053	4623551	28	SKESA v. 2.2	Pathogen: environmental/food/other	USDA-FSIS	2019	USA:AR	comminuted beef
3636	Muenchen	PRJNA292666	FDA	Contig	518382	4701469	27	SKESA v. 2.2	Pathogen: environmental/food/other	USDA-FSIS	2019	USA:UT	animal-cattle-beef cow
3637	Dublin	PRJNA242847	FDA	Contig	87094	4946219	135	SKESA v. 2.2	Pathogen: environmental/food/other	USDA-FSIS	2019	USA:OR	comminuted beef
3638	Give	PRJNA242847	FDA	Contig	418667	4568421	25	SKESA v. 2.2	Pathogen: environmental/food/other	USDA-FSIS	2019	USA:NE	comminuted beef
3639	Dublin	PRJNA242847	FDA	Contig	405770	5002193	40	SKESA v. 2.2	Pathogen: environmental/food/other	USDA-FSIS	2019	USA:TX	comminuted beef
3640	Montevideo	PRJNA292666	FDA	Contig	143730	4617797	57	SKESA v. 2.2	Pathogen: environmental/food/other	USDA-FSIS	2019	USA:KS	animal-cattle-dairy cow
3641	Kentucky	PRJNA242847	FDA	Contig	119960	4900894	97	SKESA v. 2.2	Pathogen: environmental/food/other	USDA-FSIS	2019	USA:GA	comminuted beef
3642	Infantis	PRJNA242847	FDA	Contig	147148	4681115	58	SKESA v. 2.2	Pathogen: environmental/food/other	USDA-FSIS	2013	USA:TX	comminuted beef
3643	Kentucky	PRJNA242847	FDA	Contig	82431	4998476	139	SKESA v. 2.2	Pathogen: environmental/food/other	USDA-FSIS	2019	USA:IL	comminuted beef
3644	Montevideo	PRJNA292666	FDA	Contig	81766	4504062	95	SKESA v. 2.2	Pathogen: environmental/food/other	USDA-FSIS	2019	USA:CA	animal-cattle-dairy cow
3645	Montevideo	PRJNA242847	FDA	Contig	60865	4727347	162	SKESA v. 2.2	Pathogen: environmental/food/other	USDA-FSIS	2019	USA:MN	comminuted beef
3646	Montevideo	PRJNA292666	FDA	Contig	137416	4661208	60	SKESA v. 2.2	Pathogen: environmental/food/other	USDA-FSIS	2019	USA:TX	animal-cattle-dairy cow
3647	Agona	PRJNA242847	FDA	Contig	229718	4794696	45	SKESA v. 2.2	Pathogen: environmental/food/other	USDA-FSIS	2019	USA:PA	product-raw-intact-beef
3648	Montevideo	PRJNA292666	FDA	Contig	151855	4616444	75	SKESA v. 2.2	Pathogen: environmental/food/other	USDA-FSIS	2019	USA:TX	animal-cattle-beef cow
3649	Anatum	PRJNA292666	FDA	Contig	259385	4694466	40	SKESA v. 2.2	Pathogen: environmental/food/other	USDA-FSIS	2019	USA:KS	animal-cattle-steer
3650	Montevideo	PRJNA292666	FDA	Contig	216242	4607878	49	SKESA v. 2.2	Pathogen: environmental/food/other	USDA-FSIS	2019	USA:TX	animal-cattle-dairy cow
3651	Cerro	PRJNA292666	FDA	Contig	169247	4632354	51	SKESA v. 2.2	Pathogen: environmental/food/other	USDA-FSIS	2016	USA:NH	animal-cattle-dairy cow
3652	Cerro	PRJNA242847	FDA	Contig	173960	4632970	53	SKESA v. 2.2	Pathogen: environmental/food/other	USDA-FSIS	2016	USA:PA	product-raw-intact-beef
3653	Brandenburg	PRJNA230403	CDC	Contig	711023	4587776	23	SKESA v. 2.2	Pathogen: clinical or host-associated	NULL	NULL	USA	NULL
3654	Heidelberg	PRJNA230403	CDC	Contig	114362	4875744	76	SKESA v. 2.2	Pathogen: clinical or host-associated	NULL	NULL	USA	NULL
3655	Norwich	PRJNA230403	CDC	Contig	171970	4820639	60	SKESA v. 2.2	Pathogen: clinical or host-associated	CDC	NULL	USA	NULL
3656	Muenchen	PRJNA230403	CDC	Contig	488631	5048156	73	SKESA v. 2.2	Pathogen: clinical or host-associated	CDC	NULL	USA	NULL
3657	Typhimurium	PRJNA230403	CDC	Contig	245539	4837498	54	SKESA v. 2.2	Pathogen: clinical or host-associated	CDC	NULL	USA	NULL
3658	Cerro	PRJNA292666	FDA	Contig	207542	4654120	46	SKESA v. 2.2	Pathogen: environmental/food/other	USDA-FSIS	2018	USA:PA	animal-cattle-dairy cow
3659	I 1,4,[5],12:i:-	PRJNA230403	CDC	Contig	238813	4945078	61	SKESA v. 2.2	Pathogen: clinical or host-associated	CDC	NULL	USA	NULL
3660	Typhimurium	PRJNA230403	CDC	Contig	185930	5075404	88	SKESA v. 2.2	Pathogen: clinical or host-associated	CDC	NULL	USA	NULL
3661	Enteritidis	PRJNA230403	CDC	Contig	478498	4693064	30	SKESA v. 2.2	Pathogen: clinical or host-associated	CDC	NULL	USA	NULL
3662	Uganda	PRJNA230403	CDC	Contig	728709	4742395	19	SKESA v. 2.2	Pathogen: clinical or host-associated	CDC	NULL	USA	NULL
3663	Javiana	PRJNA230403	CDC	Contig	60847	4533840	132	SKESA v. 2.2	Pathogen: clinical or host-associated	CDC	NULL	USA	NULL
3664	Enteritidis	PRJNA230403	CDC	Contig	53912	4655975	186	SKESA v. 2.2	Pathogen: clinical or host-associated	CDC	NULL	USA	NULL
3665	Mississippi	PRJNA230403	CDC	Contig	67498	4587333	105	SKESA v. 2.2	Pathogen: clinical or host-associated	CDC	NULL	USA	NULL
3666	Newport	PRJNA230403	CDC	Contig	678030	4623295	18	SKESA v. 2.2	Pathogen: clinical or host-associated	CDC	NULL	USA	NULL
3667	Infantis	PRJNA230403	CDC	Contig	245651	4996554	58	SKESA v. 2.2	Pathogen: clinical or host-associated	CDC	NULL	USA	NULL
3668	Javiana	PRJNA230403	CDC	Contig	682831	4541138	19	SKESA v. 2.2	Pathogen: clinical or host-associated	CDC	NULL	USA	NULL
3669	I 1,4,[5],12:i:-	PRJNA230403	CDC	Contig	238811	5277508	61	SKESA v. 2.2	Pathogen: clinical or host-associated	CDC	NULL	USA	NULL
3670	Enteritidis	PRJNA230403	CDC	Contig	489841	4726037	24	SKESA v. 2.2	Pathogen: clinical or host-associated	CDC	NULL	USA	NULL
3671	Muenchen	PRJNA230403	CDC	Contig	116373	4759651	91	SKESA v. 2.2	Pathogen: clinical or host-associated	CDC	NULL	USA	NULL
3672	Oranienburg	PRJNA230403	CDC	Contig	154932	4598906	48	SKESA v. 2.2	Pathogen: clinical or host-associated	CDC	NULL	USA	NULL
3673	Mississippi	PRJNA230403	CDC	Contig	194757	4709112	60	SKESA v. 2.2	Pathogen: clinical or host-associated	CDC	NULL	USA	NULL
3674	Typhimurium	PRJNA230403	CDC	Contig	33270	4883313	245	SKESA v. 2.2	Pathogen: clinical or host-associated	CDC	NULL	USA	NULL
3675	Litchfield	PRJNA230403	CDC	Contig	115085	4612752	69	SKESA v. 2.2	Pathogen: clinical or host-associated	CDC	NULL	USA	NULL
3676	Bareilly	PRJNA230403	CDC	Contig	105107	4640046	78	SKESA v. 2.2	Pathogen: clinical or host-associated	CDC	NULL	USA	NULL
3677	Enteritidis	PRJNA230403	CDC	Contig	160706	4718937	63	SKESA v. 2.2	Pathogen: clinical or host-associated	CDC	NULL	USA	NULL
3678	Typhimurium	PRJNA230403	CDC	Contig	32632	4933011	288	SKESA v. 2.2	Pathogen: clinical or host-associated	CDC	NULL	USA	NULL
3679	I 1,4,[5],12:i:-	PRJNA230403	CDC	Contig	55455	4849861	167	SKESA v. 2.2	Pathogen: clinical or host-associated	CDC	NULL	USA	NULL
3680	I 1,4,[5],12:i:-	PRJNA230403	CDC	Contig	279776	5005539	50	SKESA v. 2.2	Pathogen: clinical or host-associated	CDC	NULL	USA	NULL
3681	Agona	PRJNA230403	CDC	Contig	280145	4894598	44	SKESA v. 2.2	Pathogen: clinical or host-associated	CDC	NULL	USA	NULL
3682	Mississippi	PRJNA230403	CDC	Contig	191147	4716700	55	SKESA v. 2.2	Pathogen: clinical or host-associated	CDC	NULL	USA	NULL
3683	Typhimurium	PRJNA230403	CDC	Contig	257839	4891536	50	SKESA v. 2.2	Pathogen: clinical or host-associated	CDC	NULL	USA	NULL
3684	Braenderup	PRJNA230403	CDC	Contig	445343	4646200	27	SKESA v. 2.2	Pathogen: clinical or host-associated	CDC	NULL	USA	NULL
3685	I 1,4,[5],12:i:-	PRJNA230403	CDC	Contig	251134	5032439	57	SKESA v. 2.2	Pathogen: clinical or host-associated	CDC	NULL	USA	NULL
3686	Enteritidis	PRJNA230403	CDC	Contig	439156	4701922	30	SKESA v. 2.2	Pathogen: clinical or host-associated	CDC	NULL	USA	NULL
3687	Panama	PRJNA230403	CDC	Contig	395918	4604331	31	SKESA v. 2.2	Pathogen: clinical or host-associated	CDC	NULL	USA	NULL
3688	Enteritidis	PRJNA230403	CDC	Contig	227880	4688802	39	SKESA v. 2.2	Pathogen: clinical or host-associated	CDC	NULL	USA	NULL
3689	Enteritidis	PRJNA230403	CDC	Contig	381966	4735073	21	SKESA v. 2.2	Pathogen: clinical or host-associated	CDC	NULL	USA	NULL
3690	Montevideo	PRJNA230403	CDC	Contig	200636	4818049	46	SKESA v. 2.2	Pathogen: clinical or host-associated	CDC	NULL	USA	NULL
3691	Enteritidis	PRJNA230403	CDC	Contig	438756	4692956	26	SKESA v. 2.2	Pathogen: clinical or host-associated	CDC	NULL	USA	NULL
3692	Enteritidis	PRJNA230403	CDC	Contig	406451	4726776	29	SKESA v. 2.2	Pathogen: clinical or host-associated	CDC	NULL	USA	NULL
3693	Newport	PRJNA230403	CDC	Contig	430366	4794465	27	SKESA v. 2.2	Pathogen: clinical or host-associated	CDC	NULL	USA	NULL
3694	Enteritidis	PRJNA230403	CDC	Contig	406450	4726975	27	SKESA v. 2.2	Pathogen: clinical or host-associated	CDC	NULL	USA	NULL
3695	Mississippi	PRJNA230403	CDC	Contig	195111	4598594	49	SKESA v. 2.2	Pathogen: clinical or host-associated	CDC	NULL	USA	NULL
3696	Enteritidis	PRJNA230403	CDC	Contig	225494	4691863	49	SKESA v. 2.2	Pathogen: clinical or host-associated	CDC	NULL	USA	NULL
3697	Javiana	PRJNA230403	CDC	Contig	331480	4669756	33	SKESA v. 2.2	Pathogen: clinical or host-associated	CDC	NULL	USA	NULL
3698	Enteritidis	PRJNA230403	CDC	Contig	478474	4726541	28	SKESA v. 2.2	Pathogen: clinical or host-associated	CDC	NULL	USA	NULL
3699	Javiana	PRJNA230403	CDC	Contig	680284	4526662	21	SKESA v. 2.2	Pathogen: clinical or host-associated	CDC	NULL	USA	NULL
3700	I 1,4,[5],12:b:-	PRJNA230403	CDC	Contig	272333	4721355	36	SKESA v. 2.2	Pathogen: clinical or host-associated	CDC	NULL	USA	NULL
3701	Thompson	PRJNA230403	CDC	Contig	380563	4710715	26	SKESA v. 2.2	Pathogen: clinical or host-associated	CDC	NULL	USA	NULL
3702	Enteritidis	PRJNA230403	CDC	Contig	112350	4682977	93	SKESA v. 2.2	Pathogen: clinical or host-associated	CDC	NULL	USA	NULL
3703	Thompson	PRJNA230403	CDC	Contig	266163	4708983	35	SKESA v. 2.2	Pathogen: clinical or host-associated	CDC	NULL	USA	NULL
3704	Montevideo	PRJNA230403	CDC	Contig	238987	4644755	40	SKESA v. 2.2	Pathogen: clinical or host-associated	CDC	NULL	USA	NULL
3705	Muenchen	PRJNA230403	CDC	Contig	383431	4745559	26	SKESA v. 2.2	Pathogen: clinical or host-associated	CDC	NULL	USA	NULL
3706	Typhimurium	PRJNA230403	CDC	Contig	50347	4824612	183	SKESA v. 2.2	Pathogen: clinical or host-associated	CDC	NULL	USA	NULL
3707	Typhimurium	PRJNA230403	CDC	Contig	73960	4967042	128	SKESA v. 2.2	Pathogen: clinical or host-associated	CDC	NULL	USA	NULL
3708	Enteritidis	PRJNA230403	CDC	Contig	197728	4719270	58	SKESA v. 2.2	Pathogen: clinical or host-associated	CDC	NULL	USA	NULL
3709	Typhimurium	PRJNA230403	CDC	Contig	191425	4792640	49	SKESA v. 2.2	Pathogen: clinical or host-associated	CDC	NULL	USA	NULL
3710	Newport	PRJNA230403	CDC	Contig	133770	4850527	77	SKESA v. 2.2	Pathogen: clinical or host-associated	CDC	NULL	USA	NULL
3711	Mississippi	PRJNA230403	CDC	Contig	125348	4762997	83	SKESA v. 2.2	Pathogen: clinical or host-associated	CDC	NULL	USA	NULL
3712	Litchfield	PRJNA230403	CDC	Contig	141199	4656242	69	SKESA v. 2.2	Pathogen: clinical or host-associated	CDC	NULL	USA	NULL
3713	Panama	PRJNA230403	CDC	Contig	120387	4522767	62	SKESA v. 2.2	Pathogen: clinical or host-associated	CDC	NULL	USA	NULL
3714	I 1,4,[5],12:i:-	PRJNA230403	CDC	Contig	238812	4943133	51	SKESA v. 2.2	Pathogen: clinical or host-associated	CDC	NULL	USA	NULL
3715	Infantis	PRJNA230403	CDC	Contig	397893	4614616	31	SKESA v. 2.2	Pathogen: clinical or host-associated	CDC	NULL	USA	NULL
3716	I 1,4,[5],12:i:-	PRJNA230403	CDC	Contig	178968	5051784	65	SKESA v. 2.2	Pathogen: clinical or host-associated	CDC	NULL	USA	NULL
3717	Javiana	PRJNA230403	CDC	Contig	394076	4550936	27	SKESA v. 2.2	Pathogen: clinical or host-associated	CDC	NULL	USA	NULL
3718	I 1,4,[5],12:i:-	PRJNA230403	CDC	Contig	167576	4860509	52	SKESA v. 2.2	Pathogen: clinical or host-associated	CDC	NULL	USA	NULL
3719	Javiana	PRJNA230403	CDC	Contig	409894	4758272	35	SKESA v. 2.2	Pathogen: clinical or host-associated	CDC	NULL	USA	NULL
3720	Montevideo	PRJNA230403	CDC	Contig	276830	4708617	51	SKESA v. 2.2	Pathogen: clinical or host-associated	CDC	NULL	USA	NULL
3721	Enteritidis	PRJNA230403	CDC	Contig	489889	4712710	22	SKESA v. 2.2	Pathogen: clinical or host-associated	CDC	NULL	USA	NULL
3722	I 1,4,[5],12:i:-	PRJNA230403	CDC	Contig	84502	4953339	109	SKESA v. 2.2	Pathogen: clinical or host-associated	CDC	NULL	USA	NULL
3723	Mississippi	PRJNA230403	CDC	Contig	233691	4682686	49	SKESA v. 2.2	Pathogen: clinical or host-associated	CDC	NULL	USA	NULL
3724	Muenchen	PRJNA230403	CDC	Contig	526133	4830871	28	SKESA v. 2.2	Pathogen: clinical or host-associated	CDC	NULL	USA	NULL
3725	Dublin	PRJNA230403	CDC	Contig	84944	4957633	115	SKESA v. 2.2	Pathogen: clinical or host-associated	CDC	NULL	USA	NULL
3726	Braenderup	PRJNA230403	CDC	Contig	443924	4624132	24	SKESA v. 2.2	Pathogen: clinical or host-associated	CDC	NULL	USA	NULL
3727	Typhimurium	PRJNA230403	CDC	Contig	68552	4832659	120	SKESA v. 2.2	Pathogen: clinical or host-associated	CDC	NULL	USA	NULL
3728	Infantis	PRJNA230403	CDC	Contig	333002	5054197	62	SKESA v. 2.2	Pathogen: clinical or host-associated	CDC	NULL	USA	NULL
3729	Enteritidis	PRJNA230403	CDC	Contig	478724	4774222	27	SKESA v. 2.2	Pathogen: clinical or host-associated	CDC	NULL	USA	NULL
3730	Javiana	PRJNA230403	CDC	Contig	647585	4542675	20	SKESA v. 2.2	Pathogen: clinical or host-associated	CDC	NULL	USA	NULL
3731	Thompson	PRJNA230403	CDC	Contig	500282	4668580	22	SKESA v. 2.2	Pathogen: clinical or host-associated	CDC	NULL	USA	NULL
3732	Montevideo	PRJNA230403	CDC	Contig	71432	4667473	117	SKESA v. 2.2	Pathogen: clinical or host-associated	CDC	NULL	USA	NULL
3733	Agona	PRJNA230403	CDC	Contig	366029	4834774	37	SKESA v. 2.2	Pathogen: clinical or host-associated	CDC	NULL	USA	NULL
3734	Newport	PRJNA230403	CDC	Contig	34882	4691496	262	SKESA v. 2.2	Pathogen: clinical or host-associated	CDC	NULL	USA	NULL
3735	Litchfield	PRJNA230403	CDC	Contig	264090	4650026	34	SKESA v. 2.2	Pathogen: clinical or host-associated	CDC	NULL	USA	NULL
3736	Javiana	PRJNA230403	CDC	Contig	173909	4546452	58	SKESA v. 2.2	Pathogen: clinical or host-associated	CDC	NULL	USA	NULL
3737	Typhimurium	PRJNA230403	CDC	Contig	209059	4790718	60	SKESA v. 2.2	Pathogen: clinical or host-associated	CDC	NULL	USA	NULL
3738	Newport	PRJNA230403	CDC	Contig	183993	4748645	61	SKESA v. 2.2	Pathogen: clinical or host-associated	CDC	NULL	USA	NULL
3739	Newport	PRJNA230403	CDC	Contig	655979	4746797	33	SKESA v. 2.2	Pathogen: clinical or host-associated	CDC	NULL	USA	NULL
3740	Cerro	PRJNA292666	FDA	Contig	61623	4726963	126	SKESA v. 2.2	Pathogen: environmental/food/other	USDA-FSIS	2018	USA:PA	animal-cattle-dairy cow
3741	Mississippi	PRJNA230403	CDC	Contig	61005	4744016	176	SKESA v. 2.2	Pathogen: clinical or host-associated	CDC	NULL	USA	NULL
3742	Mississippi	PRJNA230403	CDC	Contig	60794	4653727	148	SKESA v. 2.2	Pathogen: clinical or host-associated	CDC	NULL	USA	NULL
3743	Typhimurium	PRJNA230403	CDC	Contig	284436	5044377	68	SKESA v. 2.2	Pathogen: clinical or host-associated	CDC	NULL	USA	NULL
3744	I 1,4,[5],12:i:-	PRJNA230403	CDC	Contig	109416	4974353	99	SKESA v. 2.2	Pathogen: clinical or host-associated	CDC	NULL	USA	NULL
3745	Uganda	PRJNA292666	FDA	Contig	131865	4673342	71	SKESA v. 2.2	Pathogen: environmental/food/other	USDA-FSIS	2018	USA:PA	animal-cattle-dairy cow
3746	Javiana	PRJNA230403	CDC	Contig	654003	4670707	22	SKESA v. 2.2	Pathogen: clinical or host-associated	CDC	NULL	USA	NULL
3747	Braenderup	PRJNA230403	CDC	Contig	294408	4811964	44	SKESA v. 2.2	Pathogen: clinical or host-associated	CDC	NULL	USA	NULL
3748	Typhimurium	PRJNA230403	CDC	Contig	276518	5166661	59	SKESA v. 2.2	Pathogen: clinical or host-associated	CDC	NULL	USA	NULL
3749	Javiana	PRJNA230403	CDC	Contig	78762	4663885	127	SKESA v. 2.2	Pathogen: clinical or host-associated	CDC	NULL	USA	NULL
3750	Newport	PRJNA230403	CDC	Contig	261928	4824523	65	SKESA v. 2.2	Pathogen: clinical or host-associated	CDC	NULL	USA	NULL
3751	Dublin	PRJNA230403	CDC	Contig	259406	4973505	57	SKESA v. 2.2	Pathogen: clinical or host-associated	CDC	NULL	USA	NULL
3752	Cerro	PRJNA292666	FDA	Contig	93740	4634941	93	SKESA v. 2.2	Pathogen: environmental/food/other	USDA-FSIS	2018	USA:TX	animal-cattle-dairy cow
3753	Dublin	PRJNA230403	CDC	Contig	274196	4976311	51	SKESA v. 2.2	Pathogen: clinical or host-associated	CDC	NULL	USA	NULL
3754	Lubbock	PRJNA242847	FDA	Contig	246453	4990104	73	SKESA v. 2.2	Pathogen: environmental/food/other	USDA-FSIS	2018	USA:TX	comminuted beef
3755	Newport	PRJNA230403	CDC	Contig	75003	4825865	130	SKESA v. 2.2	Pathogen: clinical or host-associated	CDC	NULL	USA	NULL
3756	Newport	PRJNA230403	CDC	Contig	269670	4608077	43	SKESA v. 2.2	Pathogen: clinical or host-associated	CDC	NULL	USA	NULL
3757	Enteritidis	PRJNA230403	CDC	Contig	153218	4758238	55	SKESA v. 2.2	Pathogen: clinical or host-associated	CDC	NULL	USA	NULL
3758	Typhimurium	PRJNA230403	CDC	Contig	273328	4881596	52	SKESA v. 2.2	Pathogen: clinical or host-associated	CDC	NULL	USA	NULL
3759	I 1,4,[5],12:i:-	PRJNA230403	CDC	Contig	178584	4898855	62	SKESA v. 2.2	Pathogen: clinical or host-associated	CDC	NULL	USA	NULL
3760	Newport	PRJNA230403	CDC	Contig	206039	4726555	51	SKESA v. 2.2	Pathogen: clinical or host-associated	CDC	NULL	USA	NULL
3761	Typhimurium	PRJNA230403	CDC	Contig	55697	4896261	164	SKESA v. 2.2	Pathogen: clinical or host-associated	CDC	NULL	USA	NULL
3762	Montevideo	PRJNA230403	CDC	Contig	48017	4514992	177	SKESA v. 2.2	Pathogen: clinical or host-associated	CDC	NULL	USA	NULL
3763	Infantis	PRJNA230403	CDC	Contig	276752	4674647	41	SKESA v. 2.2	Pathogen: clinical or host-associated	CDC	NULL	USA	NULL
3764	Typhimurium	PRJNA230403	CDC	Contig	149460	4711629	60	SKESA v. 2.2	Pathogen: clinical or host-associated	CDC	NULL	USA	NULL
3765	Typhimurium	PRJNA230403	CDC	Contig	225555	4793108	48	SKESA v. 2.2	Pathogen: clinical or host-associated	CDC	NULL	USA	NULL
3766	Newport	PRJNA230403	CDC	Contig	169656	4754714	70	SKESA v. 2.2	Pathogen: clinical or host-associated	CDC	NULL	USA	NULL
3767	Typhimurium	PRJNA230403	CDC	Contig	298471	4796773	50	SKESA v. 2.2	Pathogen: clinical or host-associated	CDC	NULL	USA	NULL
3768	Berta	PRJNA230403	CDC	Contig	349768	4728898	23	SKESA v. 2.2	Pathogen: clinical or host-associated	CDC	NULL	USA	NULL
3769	Mississippi	PRJNA230403	CDC	Contig	194925	4597851	50	SKESA v. 2.2	Pathogen: clinical or host-associated	CDC	NULL	USA	NULL
3770	Anatum	PRJNA230403	CDC	Contig	593537	4712721	21	SKESA v. 2.2	Pathogen: clinical or host-associated	CDC	NULL	USA	NULL
3771	Give	PRJNA230403	CDC	Contig	318512	4674800	31	SKESA v. 2.2	Pathogen: clinical or host-associated	CDC	NULL	USA	NULL
3772	Mississippi	PRJNA230403	CDC	Contig	203280	4677303	62	SKESA v. 2.2	Pathogen: clinical or host-associated	CDC	NULL	USA	NULL
3773	Mississippi	PRJNA230403	CDC	Contig	169476	4618777	79	SKESA v. 2.2	Pathogen: clinical or host-associated	CDC	NULL	USA	NULL
3774	Newport	PRJNA230403	CDC	Contig	368911	4645608	26	SKESA v. 2.2	Pathogen: clinical or host-associated	CDC	NULL	USA	NULL
3775	Newport	PRJNA230403	CDC	Contig	318322	4705896	29	SKESA v. 2.2	Pathogen: clinical or host-associated	CDC	NULL	USA	NULL
3776	Oranienburg	PRJNA230403	CDC	Contig	354766	4605606	27	SKESA v. 2.2	Pathogen: clinical or host-associated	CDC	NULL	USA	NULL
3777	I 1,4,[5],12:i:-	PRJNA230403	CDC	Contig	281114	4867028	56	SKESA v. 2.2	Pathogen: clinical or host-associated	CDC	NULL	USA	NULL
3778	Uganda	PRJNA242847	FDA	Contig	284230	4779846	32	SKESA v. 2.2	Pathogen: environmental/food/other	USDA-FSIS	2018	USA:MN	comminuted beef
3779	Enteritidis	PRJNA230403	CDC	Contig	82354	4706510	122	SKESA v. 2.2	Pathogen: clinical or host-associated	CDC	NULL	USA	NULL
3780	Uganda	PRJNA242847	FDA	Contig	77707	4700337	112	SKESA v. 2.2	Pathogen: environmental/food/other	USDA-FSIS	2018	USA:TX	comminuted beef
3781	Mississippi	PRJNA230403	CDC	Contig	207078	4597961	52	SKESA v. 2.2	Pathogen: clinical or host-associated	CDC	NULL	USA	NULL
3782	Mississippi	PRJNA230403	CDC	Contig	203523	4787280	50	SKESA v. 2.2	Pathogen: clinical or host-associated	CDC	NULL	USA	NULL
3783	Enteritidis	PRJNA230403	CDC	Contig	490060	4725451	27	SKESA v. 2.2	Pathogen: clinical or host-associated	CDC	NULL	USA	NULL
3784	Newport	PRJNA230403	CDC	Contig	247972	4805930	54	SKESA v. 2.2	Pathogen: clinical or host-associated	CDC	NULL	USA	NULL
3785	Newport	PRJNA230403	CDC	Contig	251977	4797697	59	SKESA v. 2.2	Pathogen: clinical or host-associated	CDC	NULL	USA	NULL
3786	Javiana	PRJNA230403	CDC	Contig	77696	4622443	117	SKESA v. 2.2	Pathogen: clinical or host-associated	CDC	NULL	USA	NULL
3787	Norwich	PRJNA230403	CDC	Contig	144904	4916109	88	SKESA v. 2.2	Pathogen: clinical or host-associated	CDC	NULL	USA	NULL
3788	I 1,4,[5],12:i:-	PRJNA230403	CDC	Contig	341372	4901589	40	SKESA v. 2.2	Pathogen: clinical or host-associated	CDC	NULL	USA	NULL
3789	I 1,4,[5],12:i:-	PRJNA230403	CDC	Contig	90741	4898581	106	SKESA v. 2.2	Pathogen: clinical or host-associated	CDC	NULL	USA	NULL
3790	Mississippi	PRJNA230403	CDC	Contig	157132	4616886	75	SKESA v. 2.2	Pathogen: clinical or host-associated	CDC	NULL	USA	NULL
3791	Mississippi	PRJNA230403	CDC	Contig	98356	4597922	94	SKESA v. 2.2	Pathogen: clinical or host-associated	CDC	NULL	USA	NULL
3792	Newport	PRJNA230403	CDC	Contig	279535	4690239	38	SKESA v. 2.2	Pathogen: clinical or host-associated	CDC	NULL	USA	NULL
3793	Montevideo	PRJNA230403	CDC	Contig	195972	4535552	47	SKESA v. 2.2	Pathogen: clinical or host-associated	CDC	NULL	USA	NULL
3794	Norwich	PRJNA230403	CDC	Contig	126179	4912052	84	SKESA v. 2.2	Pathogen: clinical or host-associated	CDC	NULL	USA	NULL
3795	Thompson	PRJNA230403	CDC	Contig	285519	4767132	41	SKESA v. 2.2	Pathogen: clinical or host-associated	CDC	NULL	USA	NULL
3796	Newport	PRJNA230403	CDC	Contig	119588	4834081	86	SKESA v. 2.2	Pathogen: clinical or host-associated	CDC	NULL	USA	NULL
3797	Newport	PRJNA230403	CDC	Contig	109891	4788103	93	SKESA v. 2.2	Pathogen: clinical or host-associated	CDC	NULL	USA	NULL
3798	Thompson	PRJNA230403	CDC	Contig	79775	4666166	116	SKESA v. 2.2	Pathogen: clinical or host-associated	CDC	NULL	USA	NULL
3799	Enteritidis	PRJNA230403	CDC	Contig	74335	4701409	126	SKESA v. 2.2	Pathogen: clinical or host-associated	CDC	NULL	USA	NULL
3800	Enteritidis	PRJNA230403	CDC	Contig	376219	4690548	28	SKESA v. 2.2	Pathogen: clinical or host-associated	CDC	NULL	USA	NULL
3801	I 1,4,[5],12:b:-	PRJNA230403	CDC	Contig	197083	4848481	52	SKESA v. 2.2	Pathogen: clinical or host-associated	CDC	NULL	USA	NULL
3802	Enteritidis	PRJNA230403	CDC	Contig	60845	4672596	157	SKESA v. 2.2	Pathogen: clinical or host-associated	CDC	NULL	USA	NULL
3803	I 1,4,[5],12:i:-	PRJNA230403	CDC	Contig	57622	5026426	162	SKESA v. 2.2	Pathogen: clinical or host-associated	CDC	NULL	USA	NULL
3804	Javiana	PRJNA230403	CDC	Contig	275373	4624947	38	SKESA v. 2.2	Pathogen: clinical or host-associated	CDC	NULL	USA	NULL
3805	Bareilly	PRJNA230403	CDC	Contig	174374	4845223	74	SKESA v. 2.2	Pathogen: clinical or host-associated	CDC	NULL	USA	NULL
3806	Mbandaka	PRJNA230403	CDC	Contig	406484	4699197	30	SKESA v. 2.2	Pathogen: clinical or host-associated	CDC	NULL	USA	NULL
3807	Newport	PRJNA230403	CDC	Contig	256463	4752389	60	SKESA v. 2.2	Pathogen: clinical or host-associated	CDC	NULL	USA	NULL
3808	Newport	PRJNA230403	CDC	Contig	341502	4749027	56	SKESA v. 2.2	Pathogen: clinical or host-associated	CDC	NULL	USA	NULL
3809	Javiana	PRJNA230403	CDC	Contig	104882	4572921	76	SKESA v. 2.2	Pathogen: clinical or host-associated	CDC	NULL	USA	NULL
3810	Senftenberg	PRJNA292666	FDA	Contig	72839	4814438	149	SKESA v. 2.2	Pathogen: environmental/food/other	USDA-FSIS	2018	USA:KS	animal-cattle-steer
3811	Poona	PRJNA292666	FDA	Contig	73667	4657410	121	SKESA v. 2.2	Pathogen: environmental/food/other	USDA-FSIS	2018	USA:WI	animal-cattle-heifer
3812	Enteritidis	PRJNA230403	CDC	Contig	400844	4725852	33	SKESA v. 2.2	Pathogen: clinical or host-associated	CDC	NULL	USA	NULL
3813	I 1,4,[5],12:i:-	PRJNA230403	CDC	Contig	185466	4968476	75	SKESA v. 2.2	Pathogen: clinical or host-associated	CDC	NULL	USA	NULL
3814	I 1,4,[5],12:i:-	PRJNA230403	CDC	Contig	271790	4920354	53	SKESA v. 2.2	Pathogen: clinical or host-associated	CDC	NULL	USA	NULL
3815	Enteritidis	PRJNA230403	CDC	Contig	47159	4664019	234	SKESA v. 2.2	Pathogen: clinical or host-associated	CDC	NULL	USA	NULL
3816	Typhimurium	PRJNA230403	CDC	Contig	49804	4798954	180	SKESA v. 2.2	Pathogen: clinical or host-associated	CDC	NULL	USA	NULL
3817	Enteritidis	PRJNA230403	CDC	Contig	82631	4701527	131	SKESA v. 2.2	Pathogen: clinical or host-associated	CDC	NULL	USA	NULL
3818	Javiana	PRJNA230403	CDC	Contig	71360	4564305	127	SKESA v. 2.2	Pathogen: clinical or host-associated	CDC	NULL	USA	NULL
3819	Enteritidis	PRJNA230403	CDC	Contig	304379	4726693	26	SKESA v. 2.2	Pathogen: clinical or host-associated	CDC	NULL	USA	NULL
3820	Typhimurium	PRJNA230403	CDC	Contig	57111	4726180	136	SKESA v. 2.2	Pathogen: clinical or host-associated	CDC	NULL	USA	NULL
3821	Enteritidis	PRJNA230403	CDC	Contig	141162	4710158	78	SKESA v. 2.2	Pathogen: clinical or host-associated	CDC	NULL	USA	NULL
3822	Meleagridis	PRJNA242847	FDA	Contig	129824	4930141	72	SKESA v. 2.2	Pathogen: environmental/food/other	USDA-FSIS	2018	USA:PA	comminuted beef
3823	Agona	PRJNA230403	CDC	Contig	328321	4810801	41	SKESA v. 2.2	Pathogen: clinical or host-associated	CDC	NULL	USA	NULL
3824	Infantis	PRJNA230403	CDC	Contig	57808	4991562	160	SKESA v. 2.2	Pathogen: clinical or host-associated	CDC	NULL	USA	NULL
3825	Heidelberg	PRJNA230403	CDC	Contig	235407	4964444	45	SKESA v. 2.2	Pathogen: clinical or host-associated	CDC	NULL	USA	NULL
3826	Lubbock	PRJNA292666	FDA	Contig	103054	4974933	96	SKESA v. 2.2	Pathogen: environmental/food/other	USDA-FSIS	2018	USA:TX	animal-cattle-steer
3827	Enteritidis	PRJNA230403	CDC	Contig	478472	4692762	26	SKESA v. 2.2	Pathogen: clinical or host-associated	CDC	NULL	USA	NULL
3828	Anatum	PRJNA230403	CDC	Contig	60155	4667927	148	SKESA v. 2.2	Pathogen: clinical or host-associated	CDC	NULL	USA	NULL
3829	Newport	PRJNA230403	CDC	Contig	32746	4769023	286	SKESA v. 2.2	Pathogen: clinical or host-associated	CDC	NULL	USA	NULL
3830	Typhimurium	PRJNA230403	CDC	Contig	136360	4980964	75	SKESA v. 2.2	Pathogen: clinical or host-associated	CDC	NULL	USA	NULL
3831	Norwich	PRJNA230403	CDC	Contig	237961	4915538	53	SKESA v. 2.2	Pathogen: clinical or host-associated	CDC	NULL	USA	NULL
3832	Javiana	PRJNA230403	CDC	Contig	169197	4638140	89	SKESA v. 2.2	Pathogen: clinical or host-associated	CDC	NULL	USA	NULL
3833	Newport	PRJNA230403	CDC	Contig	381898	4895066	52	SKESA v. 2.2	Pathogen: clinical or host-associated	CDC	NULL	USA	NULL
3834	Javiana	PRJNA230403	CDC	Contig	265803	4957918	47	SKESA v. 2.2	Pathogen: clinical or host-associated	CDC	NULL	USA	NULL
3835	Montevideo	PRJNA230403	CDC	Contig	309322	4547995	33	SKESA v. 2.2	Pathogen: clinical or host-associated	CDC	NULL	USA	NULL
3836	Enteritidis	PRJNA230403	CDC	Contig	264285	4686446	38	SKESA v. 2.2	Pathogen: clinical or host-associated	CDC	NULL	USA	NULL
3837	Saintpaul	PRJNA230403	CDC	Contig	149491	4766440	60	SKESA v. 2.2	Pathogen: clinical or host-associated	CDC	NULL	USA	NULL
3838	Dublin	PRJNA242847	FDA	Contig	153128	4976628	73	SKESA v. 2.2	Pathogen: environmental/food/other	USDA-FSIS	2018	USA:MN	comminuted beef
3839	Kentucky	PRJNA242847	FDA	Contig	350420	4916901	50	SKESA v. 2.2	Pathogen: environmental/food/other	USDA-FSIS	2018	USA:GA	comminuted beef
3840	Typhimurium	PRJNA242847	FDA	Contig	120488	4882194	81	SKESA v. 2.2	Pathogen: environmental/food/other	USDA-FSIS	2018	USA:WI	comminuted beef
3841	Muenster	PRJNA242847	FDA	Contig	323322	4789146	30	SKESA v. 2.2	Pathogen: environmental/food/other	USDA-FSIS	2018	USA:TN	comminuted beef
3842	Dublin	PRJNA242847	FDA	Contig	168291	4977550	66	SKESA v. 2.2	Pathogen: environmental/food/other	USDA-FSIS	2018	USA:WI	product-raw-intact-beef
3843	Montevideo	PRJNA292666	FDA	Contig	225594	4585639	48	SKESA v. 2.2	Pathogen: environmental/food/other	USDA-FSIS	2018	USA:TX	animal-cattle-steer
3844	Dublin	PRJNA242847	FDA	Contig	115649	4965629	73	SKESA v. 2.2	Pathogen: environmental/food/other	USDA-FSIS	2018	USA:TX	comminuted beef
3845	Cerro	PRJNA292666	FDA	Contig	118102	4714572	83	SKESA v. 2.2	Pathogen: environmental/food/other	USDA-FSIS	2018	USA:MI	animal-cattle-dairy cow
3846	Montevideo	PRJNA242847	FDA	Contig	276954	4609725	38	SKESA v. 2.2	Pathogen: environmental/food/other	USDA-FSIS	2018	USA:TX	comminuted beef
3847	Muenchen	PRJNA242847	FDA	Contig	190762	4696445	50	SKESA v. 2.2	Pathogen: environmental/food/other	USDA-FSIS	2018	USA:TN	comminuted beef
3848	Montevideo	PRJNA242847	FDA	Contig	208368	4756723	50	SKESA v. 2.2	Pathogen: environmental/food/other	USDA-FSIS	2018	USA:MN	comminuted beef
3849	Typhimurium	PRJNA242847	FDA	Contig	116845	4955905	94	SKESA v. 2.2	Pathogen: environmental/food/other	USDA-FSIS	2018	USA:CA	comminuted beef
3850	Dublin	PRJNA242847	FDA	Contig	214815	5025796	73	SKESA v. 2.2	Pathogen: environmental/food/other	USDA-FSIS	2018	USA:CA	comminuted beef
3851	Montevideo	PRJNA242847	FDA	Contig	143730	4718520	66	SKESA v. 2.2	Pathogen: environmental/food/other	USDA-FSIS	2019	USA:MI	product-raw-intact-beef
3852	Muenster	PRJNA242847	FDA	Contig	349278	4739767	30	SKESA v. 2.2	Pathogen: environmental/food/other	USDA-FSIS	2019	USA:WI	comminuted beef
3853	Muenster	PRJNA242847	FDA	Contig	76787	4613809	112	SKESA v. 2.2	Pathogen: environmental/food/other	USDA-FSIS	2019	USA:TX	product-raw-intact-beef
3854	Kentucky	PRJNA242847	FDA	Contig	71003	4813244	125	SKESA v. 2.2	Pathogen: environmental/food/other	USDA-FSIS	2019	USA:TX	product-raw-intact-beef
3855	Dublin	PRJNA242847	FDA	Contig	95990	4953215	134	SKESA v. 2.2	Pathogen: environmental/food/other	USDA-FSIS	2018	USA:CA	comminuted beef
3856	Dublin	PRJNA242847	FDA	Contig	316613	4963975	52	SKESA v. 2.2	Pathogen: environmental/food/other	USDA-FSIS	2018	USA:CA	comminuted beef
3857	Heidelberg	PRJNA292666	FDA	Contig	118712	4895152	85	SKESA v. 2.2	Pathogen: environmental/food/other	USDA-FSIS	2019	USA:ID	animal-cattle-steer
3858	Newport	PRJNA242847	FDA	Contig	386424	5035813	62	SKESA v. 2.2	Pathogen: environmental/food/other	USDA-FSIS	2018	USA:WI	comminuted beef
3859	Montevideo	PRJNA292666	FDA	Contig	208454	4759911	53	SKESA v. 2.2	Pathogen: environmental/food/other	USDA-FSIS	2019	USA:TX	animal-cattle-steer
3860	Muenchen	PRJNA242847	FDA	Contig	125477	4661841	68	SKESA v. 2.2	Pathogen: environmental/food/other	USDA-FSIS	2019	USA:SC	comminuted beef
3861	Montevideo	PRJNA242847	FDA	Contig	73353	4643348	120	SKESA v. 2.2	Pathogen: environmental/food/other	USDA-FSIS	2019	USA:MN	comminuted beef
3862	Montevideo	PRJNA242847	FDA	Contig	192792	4748183	63	SKESA v. 2.2	Pathogen: environmental/food/other	USDA-FSIS	2019	USA:MN	comminuted beef
3863	Montevideo	PRJNA292666	FDA	Contig	71813	4843163	142	SKESA v. 2.2	Pathogen: environmental/food/other	USDA-FSIS	2019	USA:MN	animal-cattle-dairy cow
3864	Montevideo	PRJNA292666	FDA	Contig	95707	4528886	80	SKESA v. 2.2	Pathogen: environmental/food/other	USDA-FSIS	2019	USA:TX	animal-cattle-steer
3865	Montevideo	PRJNA292666	FDA	Contig	203352	4645610	58	SKESA v. 2.2	Pathogen: environmental/food/other	USDA-FSIS	2019	USA:ID	animal-cattle-dairy cow
3866	Montevideo	PRJNA242847	FDA	Contig	112735	4602271	89	SKESA v. 2.2	Pathogen: environmental/food/other	USDA-FSIS	2019	USA:NM	product-raw-intact-beef
3867	Heidelberg	PRJNA242847	FDA	Contig	200324	5081812	90	SKESA v. 2.2	Pathogen: environmental/food/other	USDA-FSIS	2019	USA:TX	comminuted beef
3868	Montevideo	PRJNA242847	FDA	Contig	208438	4614376	69	SKESA v. 2.2	Pathogen: environmental/food/other	USDA-FSIS	2019	USA:TX	comminuted beef
3869	Montevideo	PRJNA292666	FDA	Contig	131960	4605542	65	SKESA v. 2.2	Pathogen: environmental/food/other	USDA-FSIS	2019	USA:TX	animal-cattle-heifer
3870	Dublin	PRJNA242847	FDA	Contig	351479	4994638	59	SKESA v. 2.2	Pathogen: environmental/food/other	USDA-FSIS	2019	USA:NE	comminuted beef
3871	Montevideo	PRJNA242847	FDA	Contig	96012	4615924	88	SKESA v. 2.2	Pathogen: environmental/food/other	USDA-FSIS	2019	USA:TX	comminuted beef
3872	Give	PRJNA242847	FDA	Contig	157049	4592083	63	SKESA v. 2.2	Pathogen: environmental/food/other	USDA-FSIS	2019	USA:IA	comminuted beef
3873	Dublin	PRJNA242847	FDA	Contig	49905	4940749	172	SKESA v. 2.2	Pathogen: environmental/food/other	USDA-FSIS	2019	USA:TX	comminuted beef
3874	Infantis	PRJNA292666	FDA	Contig	90121	4694514	98	SKESA v. 2.2	Pathogen: environmental/food/other	USDA-FSIS	2019	USA:WI	animal-cattle-dairy cow
3875	Montevideo	PRJNA292666	FDA	Contig	79829	4769576	131	SKESA v. 2.2	Pathogen: environmental/food/other	USDA-FSIS	2019	USA:WI	animal-cattle-dairy cow
3876	Montevideo	PRJNA292666	FDA	Contig	66864	4573766	119	SKESA v. 2.2	Pathogen: environmental/food/other	USDA-FSIS	2019	USA:TX	animal-cattle-beef cow
3877	Kentucky	PRJNA242847	FDA	Contig	408490	4913769	51	SKESA v. 2.2	Pathogen: environmental/food/other	USDA-FSIS	2019	USA:GA	comminuted beef
3878	Typhimurium	PRJNA292666	FDA	Contig	137676	4762124	70	SKESA v. 2.2	Pathogen: environmental/food/other	USDA-FSIS	2019	USA:WA	animal-cattle-beef cow
3879	Typhimurium	PRJNA242847	FDA	Contig	62025	4802447	118	SKESA v. 2.2	Pathogen: environmental/food/other	USDA-FSIS	2019	USA:KY	product-raw-intact-beef
3880	Montevideo	PRJNA292666	FDA	Contig	120648	4683228	61	SKESA v. 2.2	Pathogen: environmental/food/other	USDA-FSIS	2019	USA:IA	animal-cattle-heifer
3881	I 1,4,[5],12:b:-	PRJNA230403	CDC	Contig	255462	4795879	41	SKESA v. 2.2	Pathogen: clinical or host-associated	CDC	NULL	USA	NULL
3882	Senftenberg	PRJNA242847	FDA	Contig	589472	4812170	41	SKESA v. 2.2	Pathogen: environmental/food/other	USDA-FSIS	2016	USA:KS	product-raw-intact-beef
3883	Litchfield	PRJNA230403	CDC	Contig	248194	4626378	35	SKESA v. 2.2	Pathogen: clinical or host-associated	CDC	NULL	USA	NULL
3884	Javiana	PRJNA230403	CDC	Contig	426146	4721193	26	SKESA v. 2.2	Pathogen: clinical or host-associated	CDC	NULL	USA	NULL
3885	Anatum	PRJNA230403	CDC	Contig	379470	4784264	31	SKESA v. 2.2	Pathogen: clinical or host-associated	CDC	NULL	USA	NULL
3886	Poona	PRJNA230403	CDC	Contig	224663	4716116	41	SKESA v. 2.2	Pathogen: clinical or host-associated	CDC	NULL	USA	NULL
3887	Javiana	PRJNA230403	CDC	Contig	231509	4714347	46	SKESA v. 2.2	Pathogen: clinical or host-associated	CDC	NULL	USA	NULL
3888	Heidelberg	PRJNA230403	CDC	Contig	381342	4747970	34	SKESA v. 2.2	Pathogen: clinical or host-associated	CDC	NULL	USA	NULL
3889	Enteritidis	PRJNA230403	CDC	Contig	400716	4725055	29	SKESA v. 2.2	Pathogen: clinical or host-associated	CDC	NULL	USA	NULL
3890	Infantis	PRJNA230403	CDC	Contig	62768	4678980	125	SKESA v. 2.2	Pathogen: clinical or host-associated	CDC	NULL	USA	NULL
3891	I 1,4,[5],12:b:-	PRJNA230403	CDC	Contig	210457	4775708	42	SKESA v. 2.2	Pathogen: clinical or host-associated	CDC	NULL	USA	NULL
3892	Typhimurium	PRJNA230403	CDC	Contig	341273	4919184	43	SKESA v. 2.2	Pathogen: clinical or host-associated	CDC	NULL	USA	NULL
3893	Enteritidis	PRJNA230403	CDC	Contig	217601	4698718	49	SKESA v. 2.2	Pathogen: clinical or host-associated	CDC	NULL	USA	NULL
3894	Typhimurium	PRJNA230403	CDC	Contig	30065	4833218	274	SKESA v. 2.2	Pathogen: clinical or host-associated	CDC	NULL	USA	NULL
3895	Typhimurium	PRJNA230403	CDC	Contig	58825	4836368	151	SKESA v. 2.2	Pathogen: clinical or host-associated	CDC	NULL	USA	NULL
3896	Typhimurium	PRJNA230403	CDC	Contig	82054	4842109	108	SKESA v. 2.2	Pathogen: clinical or host-associated	CDC	NULL	USA	NULL
3897	Saintpaul	PRJNA230403	CDC	Contig	85795	4678858	99	SKESA v. 2.2	Pathogen: clinical or host-associated	CDC	NULL	USA	NULL
3898	Typhimurium	PRJNA230403	CDC	Contig	101037	4993208	109	SKESA v. 2.2	Pathogen: clinical or host-associated	CDC	NULL	USA	NULL
3899	Oranienburg	PRJNA230403	CDC	Contig	263327	4580693	32	SKESA v. 2.2	Pathogen: clinical or host-associated	CDC	NULL	USA	NULL
3900	Typhimurium	PRJNA230403	CDC	Contig	282543	5055772	44	SKESA v. 2.2	Pathogen: clinical or host-associated	CDC	NULL	USA	NULL
3901	Mississippi	PRJNA230403	CDC	Contig	227900	4600863	42	SKESA v. 2.2	Pathogen: clinical or host-associated	CDC	NULL	USA	NULL
3902	Enteritidis	PRJNA230403	CDC	Contig	489739	4707194	26	SKESA v. 2.2	Pathogen: clinical or host-associated	CDC	NULL	USA	NULL
3903	Typhimurium	PRJNA230403	CDC	Contig	280392	4854500	41	SKESA v. 2.2	Pathogen: clinical or host-associated	CDC	NULL	USA	NULL
3904	Montevideo	PRJNA230403	CDC	Contig	246452	4716040	39	SKESA v. 2.2	Pathogen: clinical or host-associated	CDC	NULL	USA	NULL
3905	Montevideo	PRJNA230403	CDC	Contig	461684	4687490	25	SKESA v. 2.2	Pathogen: clinical or host-associated	CDC	NULL	USA	NULL
3906	Montevideo	PRJNA230403	CDC	Contig	61903	4713112	169	SKESA v. 2.2	Pathogen: clinical or host-associated	CDC	NULL	USA	NULL
3907	I 1,4,[5],12:i:-	PRJNA230403	CDC	Contig	224721	4925025	57	SKESA v. 2.2	Pathogen: clinical or host-associated	CDC	NULL	USA	NULL
3908	Javiana	PRJNA230403	CDC	Contig	405834	4694888	27	SKESA v. 2.2	Pathogen: clinical or host-associated	CDC	NULL	USA	NULL
3909	Cerro	PRJNA292666	FDA	Contig	53674	4632050	180	SKESA v. 2.2	Pathogen: environmental/food/other	USDA-FSIS	2018	USA:MI	animal-cattle-dairy cow
3910	Saintpaul	PRJNA230403	CDC	Contig	189454	4685499	60	SKESA v. 2.2	Pathogen: clinical or host-associated	CDC	NULL	USA	NULL
3911	Javiana	PRJNA230403	CDC	Contig	106548	4561415	82	SKESA v. 2.2	Pathogen: clinical or host-associated	CDC	NULL	USA	NULL
3912	Enteritidis	PRJNA230403	CDC	Contig	67353	4660164	134	SKESA v. 2.2	Pathogen: clinical or host-associated	CDC	NULL	USA	NULL
3913	Enteritidis	PRJNA230403	CDC	Contig	401283	4693459	27	SKESA v. 2.2	Pathogen: clinical or host-associated	CDC	NULL	USA	NULL
3914	Infantis	PRJNA230403	CDC	Contig	152104	4716996	57	SKESA v. 2.2	Pathogen: clinical or host-associated	CDC	NULL	USA	NULL
3915	I 1,4,[5],12:i:-	PRJNA230403	CDC	Contig	129824	4946791	86	SKESA v. 2.2	Pathogen: clinical or host-associated	CDC	NULL	USA	NULL
3916	Braenderup	PRJNA230403	CDC	Contig	496525	4659537	25	SKESA v. 2.2	Pathogen: clinical or host-associated	CDC	NULL	USA	NULL
3917	I 1,4,[5],12:i:-	PRJNA230403	CDC	Contig	278344	4923206	50	SKESA v. 2.2	Pathogen: clinical or host-associated	CDC	NULL	USA	NULL
3918	Thompson	PRJNA230403	CDC	Contig	60547	4777565	163	SKESA v. 2.2	Pathogen: clinical or host-associated	CDC	NULL	USA	NULL
3919	Cerro	PRJNA242847	FDA	Contig	98893	4824347	111	SKESA v. 2.2	Pathogen: environmental/food/other	USDA-FSIS	2018	USA:KS	comminuted beef
3920	Infantis	PRJNA230403	CDC	Contig	52613	4781663	163	SKESA v. 2.2	Pathogen: clinical or host-associated	CDC	NULL	USA	NULL
3921	Uganda	PRJNA242847	FDA	Contig	104460	4697751	78	SKESA v. 2.2	Pathogen: environmental/food/other	USDA-FSIS	2018	USA:KS	comminuted beef
3922	I 1,4,[5],12:i:-	PRJNA230403	CDC	Contig	278344	4947641	46	SKESA v. 2.2	Pathogen: clinical or host-associated	CDC	NULL	USA	NULL
3923	Newport	PRJNA230403	CDC	Contig	378428	4700664	32	SKESA v. 2.2	Pathogen: clinical or host-associated	CDC	NULL	USA	NULL
3924	Uganda	PRJNA292666	FDA	Contig	80259	4737203	120	SKESA v. 2.2	Pathogen: environmental/food/other	USDA-FSIS	2018	USA:NE	animal-cattle-steer
3925	Mississippi	PRJNA230403	CDC	Contig	151610	4832170	65	SKESA v. 2.2	Pathogen: clinical or host-associated	CDC	NULL	USA	NULL
3926	Cerro	PRJNA292666	FDA	Contig	60453	4794326	160	SKESA v. 2.2	Pathogen: environmental/food/other	USDA-FSIS	2018	USA:MN	animal-cattle-dairy cow
3927	Uganda	PRJNA230403	CDC	Contig	486392	4854260	24	SKESA v. 2.2	Pathogen: clinical or host-associated	CDC	NULL	USA	NULL
3928	Typhimurium	PRJNA230403	CDC	Contig	278670	5052913	43	SKESA v. 2.2	Pathogen: clinical or host-associated	CDC	NULL	USA	NULL
3929	Bareilly	PRJNA230403	CDC	Contig	321015	4655034	30	SKESA v. 2.2	Pathogen: clinical or host-associated	CDC	NULL	USA	NULL
3930	Uganda	PRJNA242847	FDA	Contig	294988	4796285	46	SKESA v. 2.2	Pathogen: environmental/food/other	USDA-FSIS	2018	USA:TX	comminuted beef
3931	Typhimurium	PRJNA230403	CDC	Contig	275108	4717160	43	SKESA v. 2.2	Pathogen: clinical or host-associated	CDC	NULL	USA	NULL
3932	Bareilly	PRJNA230403	CDC	Contig	81688	4635237	121	SKESA v. 2.2	Pathogen: clinical or host-associated	CDC	NULL	USA	NULL
3933	Typhimurium	PRJNA230403	CDC	Contig	71035	4887977	139	SKESA v. 2.2	Pathogen: clinical or host-associated	CDC	NULL	USA	NULL
3934	Javiana	PRJNA230403	CDC	Contig	275305	4549975	34	SKESA v. 2.2	Pathogen: clinical or host-associated	CDC	NULL	USA	NULL
3935	Litchfield	PRJNA230403	CDC	Contig	271975	4679383	40	SKESA v. 2.2	Pathogen: clinical or host-associated	CDC	NULL	USA	NULL
3936	Typhimurium	PRJNA230403	CDC	Contig	213837	4939403	58	SKESA v. 2.2	Pathogen: clinical or host-associated	CDC	NULL	USA	NULL
3937	Newport	PRJNA230403	CDC	Contig	414916	4801857	33	SKESA v. 2.2	Pathogen: clinical or host-associated	CDC	NULL	USA	NULL
3938	Typhimurium	PRJNA230403	CDC	Contig	54251	4948271	176	SKESA v. 2.2	Pathogen: clinical or host-associated	CDC	NULL	USA	NULL
3939	I 1,4,[5],12:i:-	PRJNA230403	CDC	Contig	57380	4911200	166	SKESA v. 2.2	Pathogen: clinical or host-associated	CDC	NULL	USA	NULL
3940	I 1,4,[5],12:i:-	PRJNA230403	CDC	Contig	66537	4884545	131	SKESA v. 2.2	Pathogen: clinical or host-associated	CDC	NULL	USA	NULL
3941	Mississippi	PRJNA230403	CDC	Contig	194538	4597525	55	SKESA v. 2.2	Pathogen: clinical or host-associated	CDC	NULL	USA	NULL
3942	Newport	PRJNA230403	CDC	Contig	53215	4684411	158	SKESA v. 2.2	Pathogen: clinical or host-associated	CDC	NULL	USA	NULL
3943	Muenster	PRJNA242847	FDA	Contig	74593	4686216	129	SKESA v. 2.2	Pathogen: environmental/food/other	USDA-FSIS	2018	USA:NH	product-raw-intact-beef
3944	Newport	PRJNA230403	CDC	Contig	102313	4855959	93	SKESA v. 2.2	Pathogen: clinical or host-associated	CDC	NULL	USA	NULL
3945	Saintpaul	PRJNA230403	CDC	Contig	308374	4782814	29	SKESA v. 2.2	Pathogen: clinical or host-associated	CDC	NULL	USA	NULL
3946	I 1,4,[5],12:b:-	PRJNA230403	CDC	Contig	97861	4797683	91	SKESA v. 2.2	Pathogen: clinical or host-associated	CDC	NULL	USA	NULL
3947	Mbandaka	PRJNA230403	CDC	Contig	66572	4679890	122	SKESA v. 2.2	Pathogen: clinical or host-associated	CDC	NULL	USA	NULL
3948	Enteritidis	PRJNA230403	CDC	Contig	152605	4718379	76	SKESA v. 2.2	Pathogen: clinical or host-associated	CDC	NULL	USA	NULL
3949	Enteritidis	PRJNA230403	CDC	Contig	197770	4689543	41	SKESA v. 2.2	Pathogen: clinical or host-associated	CDC	NULL	USA	NULL
3950	Mississippi	PRJNA230403	CDC	Contig	93392	4585231	95	SKESA v. 2.2	Pathogen: clinical or host-associated	CDC	NULL	USA	NULL
3951	Enteritidis	PRJNA230403	CDC	Contig	98417	4681054	79	SKESA v. 2.2	Pathogen: clinical or host-associated	CDC	NULL	USA	NULL
3952	Braenderup	PRJNA230403	CDC	Contig	274589	4719983	32	SKESA v. 2.2	Pathogen: clinical or host-associated	CDC	NULL	USA	NULL
3953	Enteritidis	PRJNA230403	CDC	Contig	90583	4711305	113	SKESA v. 2.2	Pathogen: clinical or host-associated	CDC	NULL	USA	NULL
3954	Enteritidis	PRJNA230403	CDC	Contig	42477	4701888	215	SKESA v. 2.2	Pathogen: clinical or host-associated	CDC	NULL	USA	NULL
3955	Enteritidis	PRJNA230403	CDC	Contig	206598	4894186	69	SKESA v. 2.2	Pathogen: clinical or host-associated	CDC	NULL	USA	NULL
3956	Typhimurium	PRJNA230403	CDC	Contig	138991	4837717	83	SKESA v. 2.2	Pathogen: clinical or host-associated	CDC	NULL	USA	NULL
3957	Javiana	PRJNA230403	CDC	Contig	56653	4591823	150	SKESA v. 2.2	Pathogen: clinical or host-associated	CDC	NULL	USA	NULL
3958	Newport	PRJNA230403	CDC	Contig	271451	4812965	43	SKESA v. 2.2	Pathogen: clinical or host-associated	CDC	NULL	USA	NULL
3959	Cerro	PRJNA292666	FDA	Contig	77557	4647335	125	SKESA v. 2.2	Pathogen: environmental/food/other	USDA-FSIS	2018	USA:NE	animal-cattle-dairy cow
3960	Newport	PRJNA230403	CDC	Contig	386092	4862309	41	SKESA v. 2.2	Pathogen: clinical or host-associated	CDC	NULL	USA	NULL
3961	Thompson	PRJNA230403	CDC	Contig	48233	4660201	171	SKESA v. 2.2	Pathogen: clinical or host-associated	CDC	NULL	USA	NULL
3962	Meleagridis	PRJNA292666	FDA	Contig	64214	4773736	156	SKESA v. 2.2	Pathogen: environmental/food/other	USDA-FSIS	2018	USA:WI	animal-cattle-dairy cow
3963	Cerro	PRJNA292666	FDA	Contig	116723	4605227	95	SKESA v. 2.2	Pathogen: environmental/food/other	USDA-FSIS	2018	USA:PA	animal-cattle-dairy cow
3964	Oranienburg	PRJNA230403	CDC	Contig	385474	4679070	34	SKESA v. 2.2	Pathogen: clinical or host-associated	CDC	NULL	USA	NULL
3965	Braenderup	PRJNA230403	CDC	Contig	317741	4812128	42	SKESA v. 2.2	Pathogen: clinical or host-associated	CDC	NULL	USA	NULL
3966	Dublin	PRJNA230403	CDC	Contig	205459	4972333	70	SKESA v. 2.2	Pathogen: clinical or host-associated	CDC	NULL	USA	NULL
3967	Lubbock	PRJNA292666	FDA	Contig	83630	4977301	156	SKESA v. 2.2	Pathogen: environmental/food/other	USDA-FSIS	2018	USA:TX	animal-cattle-steer
3968	Typhimurium	PRJNA230403	CDC	Contig	144646	4707480	73	SKESA v. 2.2	Pathogen: clinical or host-associated	CDC	NULL	USA	NULL
3969	Norwich	PRJNA230403	CDC	Contig	222119	4943130	48	SKESA v. 2.2	Pathogen: clinical or host-associated	CDC	NULL	USA	NULL
3970	Typhimurium	PRJNA230403	CDC	Contig	129343	4951971	72	SKESA v. 2.2	Pathogen: clinical or host-associated	CDC	NULL	USA	NULL
3971	Enteritidis	PRJNA230403	CDC	Contig	478474	4772316	25	SKESA v. 2.2	Pathogen: clinical or host-associated	CDC	NULL	USA	NULL
3972	Newport	PRJNA230403	CDC	Contig	57011	4819131	168	SKESA v. 2.2	Pathogen: clinical or host-associated	CDC	NULL	USA	NULL
3973	Typhimurium	PRJNA230403	CDC	Contig	70195	4855476	156	SKESA v. 2.2	Pathogen: clinical or host-associated	CDC	NULL	USA	NULL
3974	Javiana	PRJNA230403	CDC	Contig	189736	4688512	68	SKESA v. 2.2	Pathogen: clinical or host-associated	CDC	NULL	USA	NULL
3975	Newport	PRJNA230403	CDC	Contig	165939	4732824	47	SKESA v. 2.2	Pathogen: clinical or host-associated	CDC	NULL	USA	NULL
3976	Newport	PRJNA230403	CDC	Contig	131793	4723228	60	SKESA v. 2.2	Pathogen: clinical or host-associated	CDC	NULL	USA	NULL
3977	Kentucky	PRJNA230403	CDC	Contig	494541	4821393	40	SKESA v. 2.2	Pathogen: clinical or host-associated	CDC	NULL	USA	NULL
3978	Muenchen	PRJNA242847	FDA	Contig	434492	4828430	41	SKESA v. 2.2	Pathogen: environmental/food/other	USDA-FSIS	2018	USA:TX	product-raw-intact-beef
3979	Typhimurium	PRJNA230403	CDC	Contig	109123	4939174	100	SKESA v. 2.2	Pathogen: clinical or host-associated	CDC	NULL	USA	NULL
3980	Javiana	PRJNA230403	CDC	Contig	174042	4535949	55	SKESA v. 2.2	Pathogen: clinical or host-associated	CDC	NULL	USA	NULL
3981	Infantis	PRJNA230403	CDC	Contig	112744	4997070	109	SKESA v. 2.2	Pathogen: clinical or host-associated	CDC	NULL	USA	NULL
3982	Infantis	PRJNA230403	CDC	Contig	171255	4652879	48	SKESA v. 2.2	Pathogen: clinical or host-associated	CDC	NULL	USA	NULL
3983	Newport	PRJNA230403	CDC	Contig	229702	4852862	60	SKESA v. 2.2	Pathogen: clinical or host-associated	CDC	NULL	USA	NULL
3984	Typhimurium	PRJNA230403	CDC	Contig	184339	4869764	58	SKESA v. 2.2	Pathogen: clinical or host-associated	CDC	NULL	USA	NULL
3985	Typhimurium	PRJNA230403	CDC	Contig	166443	4838311	83	SKESA v. 2.2	Pathogen: clinical or host-associated	CDC	NULL	USA	NULL
3986	Newport	PRJNA230403	CDC	Contig	327073	4770106	58	SKESA v. 2.2	Pathogen: clinical or host-associated	CDC	NULL	USA	NULL
3987	Braenderup	PRJNA230403	CDC	Contig	496516	4660573	22	SKESA v. 2.2	Pathogen: clinical or host-associated	CDC	NULL	USA	NULL
3988	I 1,4,[5],12:i:-	PRJNA230403	CDC	Contig	164293	5005442	56	SKESA v. 2.2	Pathogen: clinical or host-associated	CDC	NULL	USA	NULL
3989	I 1,4,[5],12:i:-	PRJNA230403	CDC	Contig	54459	4920860	146	SKESA v. 2.2	Pathogen: clinical or host-associated	CDC	NULL	USA	NULL
3990	Norwich	PRJNA230403	CDC	Contig	163598	4963579	66	SKESA v. 2.2	Pathogen: clinical or host-associated	CDC	NULL	USA	NULL
3991	Mississippi	PRJNA230403	CDC	Contig	202441	4690424	54	SKESA v. 2.2	Pathogen: clinical or host-associated	CDC	NULL	USA	NULL
3992	Newport	PRJNA230403	CDC	Contig	443018	4693454	23	SKESA v. 2.2	Pathogen: clinical or host-associated	CDC	NULL	USA	NULL
3993	I 1,4,[5],12:i:-	PRJNA230403	CDC	Contig	184284	4943018	75	SKESA v. 2.2	Pathogen: clinical or host-associated	CDC	NULL	USA	NULL
3994	Newport	PRJNA230403	CDC	Contig	228122	4741632	36	SKESA v. 2.2	Pathogen: clinical or host-associated	CDC	NULL	USA	NULL
3995	Cerro	PRJNA242847	FDA	Contig	70646	4619230	130	SKESA v. 2.2	Pathogen: environmental/food/other	USDA-FSIS	2018	USA:TX	comminuted beef
3996	Cerro	PRJNA292666	FDA	Contig	61239	4620166	138	SKESA v. 2.2	Pathogen: environmental/food/other	USDA-FSIS	2018	USA:MN	animal-cattle-dairy cow
3997	Berta	PRJNA230403	CDC	Contig	115314	4926849	88	SKESA v. 2.2	Pathogen: clinical or host-associated	CDC	NULL	USA	NULL
3998	Give	PRJNA230403	CDC	Contig	276487	4861128	32	SKESA v. 2.2	Pathogen: clinical or host-associated	CDC	NULL	USA	NULL
3999	Enteritidis	PRJNA230403	CDC	Contig	406453	4693748	29	SKESA v. 2.2	Pathogen: clinical or host-associated	CDC	NULL	USA	NULL
4000	Muenchen	PRJNA230403	CDC	Contig	85178	4766515	122	SKESA v. 2.2	Pathogen: clinical or host-associated	CDC	NULL	USA	NULL
4001	Enteritidis	PRJNA230403	CDC	Contig	478498	4692849	24	SKESA v. 2.2	Pathogen: clinical or host-associated	CDC	NULL	USA	NULL
4002	Agona	PRJNA230403	CDC	Contig	358308	4826222	40	SKESA v. 2.2	Pathogen: clinical or host-associated	CDC	NULL	USA	NULL
4003	Newport	PRJNA230403	CDC	Contig	209786	5015395	60	SKESA v. 2.2	Pathogen: clinical or host-associated	CDC	NULL	USA	NULL
4004	I 1,4,[5],12:b:-	PRJNA230403	CDC	Contig	81106	4675405	113	SKESA v. 2.2	Pathogen: clinical or host-associated	CDC	NULL	USA	NULL
4005	Newport	PRJNA230403	CDC	Contig	46265	4755666	180	SKESA v. 2.2	Pathogen: clinical or host-associated	CDC	NULL	USA	NULL
4006	Mississippi	PRJNA230403	CDC	Contig	164844	4627293	70	SKESA v. 2.2	Pathogen: clinical or host-associated	CDC	NULL	USA	NULL
4007	Newport	PRJNA230403	CDC	Contig	225503	4753420	68	SKESA v. 2.2	Pathogen: clinical or host-associated	CDC	NULL	USA	NULL
4008	Enteritidis	PRJNA230403	CDC	Contig	69056	4707787	153	SKESA v. 2.2	Pathogen: clinical or host-associated	CDC	NULL	USA	NULL
4009	I 1,4,[5],12:i:-	PRJNA230403	CDC	Contig	238813	5056972	58	SKESA v. 2.2	Pathogen: clinical or host-associated	CDC	NULL	USA	NULL
4010	Braenderup	PRJNA230403	CDC	Contig	220000	4841139	46	SKESA v. 2.2	Pathogen: clinical or host-associated	CDC	NULL	USA	NULL
4011	Typhimurium	PRJNA230403	CDC	Contig	210460	4940199	54	SKESA v. 2.2	Pathogen: clinical or host-associated	CDC	NULL	USA	NULL
4012	Infantis	PRJNA230403	CDC	Contig	201522	5005809	62	SKESA v. 2.2	Pathogen: clinical or host-associated	CDC	NULL	USA	NULL
4013	I 1,4,[5],12:i:-	PRJNA230403	CDC	Contig	184847	4855767	51	SKESA v. 2.2	Pathogen: clinical or host-associated	CDC	NULL	USA	NULL
4014	Mississippi	PRJNA230403	CDC	Contig	82489	4592776	103	SKESA v. 2.2	Pathogen: clinical or host-associated	CDC	NULL	USA	NULL
4015	Heidelberg	PRJNA230403	CDC	Contig	129211	4747482	68	SKESA v. 2.2	Pathogen: clinical or host-associated	CDC	NULL	USA	NULL
4016	Enteritidis	PRJNA230403	CDC	Contig	406254	4699938	26	SKESA v. 2.2	Pathogen: clinical or host-associated	CDC	NULL	USA	NULL
4017	Meleagridis	PRJNA292666	FDA	Contig	81297	4858553	138	SKESA v. 2.2	Pathogen: environmental/food/other	USDA-FSIS	2018	USA:TX	animal-cattle-dairy cow
4018	Javiana	PRJNA230403	CDC	Contig	106169	4543446	81	SKESA v. 2.2	Pathogen: clinical or host-associated	CDC	NULL	USA	NULL
4019	I 1,4,[5],12:i:-	PRJNA230403	CDC	Contig	225555	4899965	42	SKESA v. 2.2	Pathogen: clinical or host-associated	CDC	NULL	USA	NULL
4020	Javiana	PRJNA230403	CDC	Contig	125480	4748728	79	SKESA v. 2.2	Pathogen: clinical or host-associated	CDC	NULL	USA	NULL
4021	I 1,4,[5],12:i:-	PRJNA230403	CDC	Contig	134192	4856486	72	SKESA v. 2.2	Pathogen: clinical or host-associated	CDC	NULL	USA	NULL
4022	Litchfield	PRJNA230403	CDC	Contig	77972	4605000	136	SKESA v. 2.2	Pathogen: clinical or host-associated	CDC	NULL	USA	NULL
4023	Infantis	PRJNA230403	CDC	Contig	123920	5009603	97	SKESA v. 2.2	Pathogen: clinical or host-associated	CDC	NULL	USA	NULL
4024	I 1,4,[5],12:i:-	PRJNA230403	CDC	Contig	63649	4909142	163	SKESA v. 2.2	Pathogen: clinical or host-associated	CDC	NULL	USA	NULL
4025	Javiana	PRJNA230403	CDC	Contig	143549	4656927	84	SKESA v. 2.2	Pathogen: clinical or host-associated	CDC	NULL	USA	NULL
4026	Saintpaul	PRJNA230403	CDC	Contig	179974	4778177	55	SKESA v. 2.2	Pathogen: clinical or host-associated	CDC	NULL	USA	NULL
4027	Braenderup	PRJNA230403	CDC	Contig	402675	4763859	33	SKESA v. 2.2	Pathogen: clinical or host-associated	CDC	NULL	USA	NULL
4028	Typhimurium	PRJNA230403	CDC	Contig	300347	5057334	42	SKESA v. 2.2	Pathogen: clinical or host-associated	CDC	NULL	USA	NULL
4029	Agona	PRJNA230403	CDC	Contig	191165	4790682	51	SKESA v. 2.2	Pathogen: clinical or host-associated	CDC	NULL	USA	NULL
4030	Enteritidis	PRJNA230403	CDC	Contig	96943	4713123	88	SKESA v. 2.2	Pathogen: clinical or host-associated	CDC	NULL	USA	NULL
4031	Enteritidis	PRJNA230403	CDC	Contig	39567	4649971	242	SKESA v. 2.2	Pathogen: clinical or host-associated	CDC	NULL	USA	NULL
4032	Lubbock	PRJNA292666	FDA	Contig	40596	4891882	290	SKESA v. 2.2	Pathogen: environmental/food/other	USDA-FSIS	2018	USA:KS	animal-cattle-dairy cow
4033	Oranienburg	PRJNA230403	CDC	Contig	275982	4602989	30	SKESA v. 2.2	Pathogen: clinical or host-associated	CDC	NULL	USA	NULL
4034	Newport	PRJNA230403	CDC	Contig	375871	4737838	33	SKESA v. 2.2	Pathogen: clinical or host-associated	CDC	NULL	USA	NULL
4035	Saintpaul	PRJNA230403	CDC	Contig	357314	4854987	41	SKESA v. 2.2	Pathogen: clinical or host-associated	CDC	NULL	USA	NULL
4036	Newport	PRJNA230403	CDC	Contig	126501	4802573	76	SKESA v. 2.2	Pathogen: clinical or host-associated	CDC	NULL	USA	NULL
4037	Enteritidis	PRJNA230403	CDC	Contig	162310	4724249	56	SKESA v. 2.2	Pathogen: clinical or host-associated	CDC	NULL	USA	NULL
4038	Newport	PRJNA230403	CDC	Contig	128854	4646166	56	SKESA v. 2.2	Pathogen: clinical or host-associated	CDC	NULL	USA	NULL
4039	Typhimurium	PRJNA230403	CDC	Contig	90578	4805178	99	SKESA v. 2.2	Pathogen: clinical or host-associated	CDC	NULL	USA	NULL
4040	Enteritidis	PRJNA230403	CDC	Contig	400900	4691262	41	SKESA v. 2.2	Pathogen: clinical or host-associated	CDC	NULL	USA	NULL
4041	Infantis	PRJNA230403	CDC	Contig	58617	4969302	156	SKESA v. 2.2	Pathogen: clinical or host-associated	CDC	NULL	USA	NULL
4042	Cerro	PRJNA292666	FDA	Contig	64040	4631493	130	SKESA v. 2.2	Pathogen: environmental/food/other	USDA-FSIS	2018	USA:PA	animal-cattle-dairy cow
4043	Javiana	PRJNA230403	CDC	Contig	420156	4588517	24	SKESA v. 2.2	Pathogen: clinical or host-associated	CDC	NULL	USA	NULL
4044	Meleagridis	PRJNA242847	FDA	Contig	179831	4962654	64	SKESA v. 2.2	Pathogen: environmental/food/other	USDA-FSIS	2018	USA:PA	comminuted beef
4045	Newport	PRJNA230403	CDC	Contig	60051	4700222	179	SKESA v. 2.2	Pathogen: clinical or host-associated	CDC	NULL	USA	NULL
4046	Typhimurium	PRJNA230403	CDC	Contig	46848	4890675	189	SKESA v. 2.2	Pathogen: clinical or host-associated	CDC	NULL	USA	NULL
4047	Javiana	PRJNA230403	CDC	Contig	33178	4877167	300	SKESA v. 2.2	Pathogen: clinical or host-associated	CDC	NULL	USA	NULL
4048	Javiana	PRJNA230403	CDC	Contig	682831	4552387	20	SKESA v. 2.2	Pathogen: clinical or host-associated	CDC	NULL	USA	NULL
4049	Enteritidis	PRJNA230403	CDC	Contig	378873	4758226	31	SKESA v. 2.2	Pathogen: clinical or host-associated	CDC	NULL	USA	NULL
4050	Newport	PRJNA230403	CDC	Contig	166055	4762203	70	SKESA v. 2.2	Pathogen: clinical or host-associated	CDC	NULL	USA	NULL
4051	Javiana	PRJNA230403	CDC	Contig	704979	4684316	28	SKESA v. 2.2	Pathogen: clinical or host-associated	CDC	NULL	USA	NULL
4052	Mississippi	PRJNA230403	CDC	Contig	57618	4681503	164	SKESA v. 2.2	Pathogen: clinical or host-associated	CDC	NULL	USA	NULL
4053	Enteritidis	PRJNA230403	CDC	Contig	438958	4727224	24	SKESA v. 2.2	Pathogen: clinical or host-associated	CDC	NULL	USA	NULL
4054	Muenchen	PRJNA230403	CDC	Contig	684386	4720560	17	SKESA v. 2.2	Pathogen: clinical or host-associated	CDC	NULL	USA	NULL
4055	Newport	PRJNA230403	CDC	Contig	466672	4821948	21	SKESA v. 2.2	Pathogen: clinical or host-associated	CDC	NULL	USA	NULL
4056	Typhimurium	PRJNA230403	CDC	Contig	250669	4793811	47	SKESA v. 2.2	Pathogen: clinical or host-associated	CDC	NULL	USA	NULL
4057	Enteritidis	PRJNA230403	CDC	Contig	375637	4692033	24	SKESA v. 2.2	Pathogen: clinical or host-associated	CDC	NULL	USA	NULL
4058	Saintpaul	PRJNA230403	CDC	Contig	648424	4783620	20	SKESA v. 2.2	Pathogen: clinical or host-associated	CDC	NULL	USA	NULL
4059	Enteritidis	PRJNA230403	CDC	Contig	406452	4724922	30	SKESA v. 2.2	Pathogen: clinical or host-associated	CDC	NULL	USA	NULL
4060	Lubbock	PRJNA242847	FDA	Contig	85104	5018387	116	SKESA v. 2.2	Pathogen: environmental/food/other	USDA-FSIS	2018	USA:NC	comminuted beef
4061	Braenderup	PRJNA230403	CDC	Contig	132780	4846922	78	SKESA v. 2.2	Pathogen: clinical or host-associated	CDC	NULL	USA	NULL
4062	Enteritidis	PRJNA230403	CDC	Contig	478381	4725041	28	SKESA v. 2.2	Pathogen: clinical or host-associated	CDC	NULL	USA	NULL
4063	Thompson	PRJNA230403	CDC	Contig	470113	4701206	23	SKESA v. 2.2	Pathogen: clinical or host-associated	CDC	NULL	USA	NULL
4064	Typhimurium	PRJNA230403	CDC	Contig	71293	4938723	136	SKESA v. 2.2	Pathogen: clinical or host-associated	CDC	NULL	USA	NULL
4065	Javiana	PRJNA230403	CDC	Contig	169615	4543936	62	SKESA v. 2.2	Pathogen: clinical or host-associated	CDC	NULL	USA	NULL
4066	Enteritidis	PRJNA230403	CDC	Contig	252664	4686915	39	SKESA v. 2.2	Pathogen: clinical or host-associated	CDC	NULL	USA	NULL
4067	Meleagridis	PRJNA242847	FDA	Contig	66763	4857977	137	SKESA v. 2.2	Pathogen: environmental/food/other	USDA-FSIS	2018	USA:MN	comminuted beef
4068	Javiana	PRJNA230403	CDC	Contig	33263	4496955	239	SKESA v. 2.2	Pathogen: clinical or host-associated	CDC	NULL	USA	NULL
4069	Newport	PRJNA230403	CDC	Contig	401888	5136342	62	SKESA v. 2.2	Pathogen: clinical or host-associated	CDC	NULL	USA	NULL
4070	Javiana	PRJNA230403	CDC	Contig	451924	4617288	27	SKESA v. 2.2	Pathogen: clinical or host-associated	CDC	NULL	USA	NULL
4071	Berta	PRJNA230403	CDC	Contig	397038	4791696	18	SKESA v. 2.2	Pathogen: clinical or host-associated	CDC	NULL	USA	NULL
4072	Mbandaka	PRJNA242847	FDA	Contig	322309	4678247	36	SKESA v. 2.2	Pathogen: environmental/food/other	USDA-FSIS	2018	USA:ID	product-raw-intact-beef
4073	Cerro	PRJNA292666	FDA	Contig	141812	4861604	82	SKESA v. 2.2	Pathogen: environmental/food/other	USDA-FSIS	2018	USA:TX	animal-cattle-heifer
4074	Newport	PRJNA242847	FDA	Contig	434727	4758345	29	SKESA v. 2.2	Pathogen: environmental/food/other	USDA-FSIS	2018	USA:NM	product-raw-intact-beef
4075	Montevideo	PRJNA242847	FDA	Contig	77528	4686143	124	SKESA v. 2.2	Pathogen: environmental/food/other	USDA-FSIS	2018	USA:TX	product-raw-intact-beef
4076	Heidelberg	PRJNA242847	FDA	Contig	114932	4748958	78	SKESA v. 2.2	Pathogen: environmental/food/other	USDA-FSIS	2018	USA:MD	comminuted beef
4077	Enteritidis	PRJNA230403	CDC	Contig	478724	4727909	31	SKESA v. 2.2	Pathogen: clinical or host-associated	CDC	NULL	USA	NULL
4078	Javiana	PRJNA230403	CDC	Contig	384993	4757352	44	SKESA v. 2.2	Pathogen: clinical or host-associated	CDC	NULL	USA	NULL
4079	Montevideo	PRJNA242847	FDA	Contig	78596	4597243	101	SKESA v. 2.2	Pathogen: environmental/food/other	USDA-FSIS	2018	USA:NE	comminuted beef
4080	Newport	PRJNA242847	FDA	Contig	113431	4895165	96	SKESA v. 2.2	Pathogen: environmental/food/other	USDA-FSIS	2018	USA:NE	comminuted beef
4081	Newport	PRJNA230403	CDC	Contig	612057	4899591	39	SKESA v. 2.2	Pathogen: clinical or host-associated	CDC	NULL	USA	NULL
4082	Typhimurium	PRJNA230403	CDC	Contig	223291	4854250	49	SKESA v. 2.2	Pathogen: clinical or host-associated	CDC	NULL	USA	NULL
4083	Javiana	PRJNA230403	CDC	Contig	211838	4813017	71	SKESA v. 2.2	Pathogen: clinical or host-associated	CDC	NULL	USA	NULL
4084	Newport	PRJNA292666	FDA	Contig	494621	4974445	65	SKESA v. 2.2	Pathogen: environmental/food/other	USDA-FSIS	2019	USA:ID	animal-cattle-dairy cow
4085	Dublin	PRJNA242847	FDA	Contig	121763	5091046	98	SKESA v. 2.2	Pathogen: environmental/food/other	USDA-FSIS	2018	USA:TX	product-raw-intact-beef
4086	Montevideo	PRJNA242847	FDA	Contig	214596	4561018	45	SKESA v. 2.2	Pathogen: environmental/food/other	USDA-FSIS	2018	USA:NE	comminuted beef
4087	Montevideo	PRJNA292666	FDA	Contig	214056	4589147	40	SKESA v. 2.2	Pathogen: environmental/food/other	USDA-FSIS	2018	USA:NE	animal-cattle-steer
4088	Dublin	PRJNA242847	FDA	Contig	102449	4983842	103	SKESA v. 2.2	Pathogen: environmental/food/other	USDA-FSIS	2018	USA:MN	comminuted beef
4089	Montevideo	PRJNA292666	FDA	Contig	276951	4809058	55	SKESA v. 2.2	Pathogen: environmental/food/other	USDA-FSIS	2019	USA:PA	animal-cattle-dairy cow
4090	Dublin	PRJNA242847	FDA	Contig	228529	4953060	55	SKESA v. 2.2	Pathogen: environmental/food/other	USDA-FSIS	2019	USA:NE	comminuted beef
4091	Newport	PRJNA242847	FDA	Contig	156604	4753480	60	SKESA v. 2.2	Pathogen: environmental/food/other	USDA-FSIS	2018	USA:NM	product-raw-intact-beef
4092	Agona	PRJNA292666	FDA	Contig	54172	4989783	193	SKESA v. 2.2	Pathogen: environmental/food/other	USDA-FSIS	2019	USA:KS	animal-cattle-dairy cow
4093	Montevideo	PRJNA292666	FDA	Contig	204659	4762299	69	SKESA v. 2.2	Pathogen: environmental/food/other	USDA-FSIS	2019	USA:PA	animal-cattle-dairy cow
4094	Muenchen	PRJNA292666	FDA	Contig	194939	4700352	39	SKESA v. 2.2	Pathogen: environmental/food/other	USDA-FSIS	2019	USA:ID	animal-cattle-dairy cow
4095	Montevideo	PRJNA292666	FDA	Contig	243055	4659249	45	SKESA v. 2.2	Pathogen: environmental/food/other	USDA-FSIS	2019	USA:TX	animal-cattle-steer
4096	Montevideo	PRJNA242847	FDA	Contig	143729	4619552	60	SKESA v. 2.2	Pathogen: environmental/food/other	USDA-FSIS	2019	USA:TX	comminuted beef
4097	Montevideo	PRJNA292666	FDA	Contig	123976	4613881	87	SKESA v. 2.2	Pathogen: environmental/food/other	USDA-FSIS	2019	USA:CA	animal-cattle-dairy cow
4098	Montevideo	PRJNA292666	FDA	Contig	73334	4598342	126	SKESA v. 2.2	Pathogen: environmental/food/other	USDA-FSIS	2019	USA:UT	animal-cattle-dairy cow
4099	Muenchen	PRJNA292666	FDA	Contig	110025	4712362	73	SKESA v. 2.2	Pathogen: environmental/food/other	USDA-FSIS	2019	USA:CA	animal-cattle-dairy cow
4100	Montevideo	PRJNA242847	FDA	Contig	145741	4625691	60	SKESA v. 2.2	Pathogen: environmental/food/other	USDA-FSIS	2019	USA:PA	product-raw-intact-beef
4101	Muenchen	PRJNA292666	FDA	Contig	151528	4689603	58	SKESA v. 2.2	Pathogen: environmental/food/other	USDA-FSIS	2019	USA:NC	animal-cattle-beef cow
4102	Muenchen	PRJNA242847	FDA	Contig	151284	4694287	56	SKESA v. 2.2	Pathogen: environmental/food/other	USDA-FSIS	2018	USA:NE	comminuted beef
4103	Montevideo	PRJNA242847	FDA	Contig	133328	4766054	76	SKESA v. 2.2	Pathogen: environmental/food/other	USDA-FSIS	2019	USA:NY	product-raw-intact-beef
4104	Kentucky	PRJNA242847	FDA	Contig	77194	4972944	178	SKESA v. 2.2	Pathogen: environmental/food/other	USDA-FSIS	2019	USA:FL	comminuted beef
4105	Newport	PRJNA292666	FDA	Contig	127216	4785378	68	SKESA v. 2.2	Pathogen: environmental/food/other	USDA-FSIS	2019	USA:CA	animal-cattle-dairy cow
4106	Montevideo	PRJNA242847	FDA	Contig	214056	4646514	42	SKESA v. 2.2	Pathogen: environmental/food/other	USDA-FSIS	2019	USA:NE	comminuted beef
4107	Newport	PRJNA242847	FDA	Contig	184726	4890959	72	SKESA v. 2.2	Pathogen: environmental/food/other	USDA-FSIS	2019	USA:TX	product-raw-intact-beef
4108	Typhimurium	PRJNA242847	FDA	Contig	85426	4988809	121	SKESA v. 2.2	Pathogen: environmental/food/other	USDA-FSIS	2019	USA:IL	comminuted beef
4109	Muenster	PRJNA292666	FDA	Contig	78624	4633027	108	SKESA v. 2.2	Pathogen: environmental/food/other	USDA-FSIS	2019	USA:TX	animal-cattle-dairy cow
4110	Muenchen	PRJNA292666	FDA	Contig	173448	4713952	66	SKESA v. 2.2	Pathogen: environmental/food/other	USDA-FSIS	2019	USA:KS	animal-cattle-steer
4111	Montevideo	PRJNA292666	FDA	Contig	91443	4742066	100	SKESA v. 2.2	Pathogen: environmental/food/other	USDA-FSIS	2019	USA:TX	animal-cattle-steer
4112	Kentucky	PRJNA292666	FDA	Contig	151859	4783496	65	SKESA v. 2.2	Pathogen: environmental/food/other	USDA-FSIS	2019	USA:TX	animal-cattle-heifer
4113	Muenster	PRJNA292666	FDA	Contig	71726	4873567	142	SKESA v. 2.2	Pathogen: environmental/food/other	USDA-FSIS	2019	USA:WA	animal-cattle-dairy cow
4114	Dublin	PRJNA242847	FDA	Contig	151896	4950127	77	SKESA v. 2.2	Pathogen: environmental/food/other	USDA-FSIS	2019	USA:AZ	product-raw-intact-beef
4115	Kentucky	PRJNA292666	FDA	Contig	75014	4768652	126	SKESA v. 2.2	Pathogen: environmental/food/other	USDA-FSIS	2019	USA:PA	animal-cattle-dairy cow
4116	Muenster	PRJNA292666	FDA	Contig	103784	4726527	91	SKESA v. 2.2	Pathogen: environmental/food/other	USDA-FSIS	2019	USA:SD	animal-cattle-beef cow
4117	Agona	PRJNA292666	FDA	Contig	120555	4961427	93	SKESA v. 2.2	Pathogen: environmental/food/other	USDA-FSIS	2019	USA:KS	animal-cattle-heifer
4118	Montevideo	PRJNA292666	FDA	Contig	138218	4820246	72	SKESA v. 2.2	Pathogen: environmental/food/other	USDA-FSIS	2019	USA:WI	animal-cattle-dairy cow
4119	Montevideo	PRJNA292666	FDA	Contig	276484	4640641	46	SKESA v. 2.2	Pathogen: environmental/food/other	USDA-FSIS	2019	USA:TX	animal-cattle-heifer
4120	Montevideo	PRJNA242847	FDA	Contig	137427	4620444	76	SKESA v. 2.2	Pathogen: environmental/food/other	USDA-FSIS	2019	USA:UT	product-raw-intact-beef
4121	Dublin	PRJNA242847	FDA	Contig	110180	4960154	90	SKESA v. 2.2	Pathogen: environmental/food/other	USDA-FSIS	2019	USA:WI	comminuted beef
4122	Newport	PRJNA242847	FDA	Contig	110265	4760628	83	SKESA v. 2.2	Pathogen: environmental/food/other	USDA-FSIS	2019	USA:TX	comminuted beef
4123	Anatum	PRJNA292666	FDA	Contig	546077	4772518	24	SKESA v. 2.2	Pathogen: environmental/food/other	USDA-FSIS	2019	USA:ID	animal-cattle-dairy cow
4124	Agona	PRJNA292666	FDA	Contig	110753	4851611	79	SKESA v. 2.2	Pathogen: environmental/food/other	USDA-FSIS	2019	USA:NC	animal-cattle-steer
4125	Muenchen	PRJNA242847	FDA	Contig	96096	4797677	110	SKESA v. 2.2	Pathogen: environmental/food/other	USDA-FSIS	2019	USA:OK	comminuted beef
4126	Typhimurium	PRJNA230403	CDC	Contig	219542	4769272	48	SKESA v. 2.2	Pathogen: clinical or host-associated	CDC	NULL	USA	NULL
4127	Enteritidis	PRJNA230403	CDC	Contig	197916	4689590	57	SKESA v. 2.2	Pathogen: clinical or host-associated	CDC	NULL	USA	NULL
4128	Enteritidis	PRJNA230403	CDC	Contig	53369	4656399	170	SKESA v. 2.2	Pathogen: clinical or host-associated	CDC	NULL	USA	NULL
4129	Berta	PRJNA230403	CDC	Contig	48245	4817811	212	SKESA v. 2.2	Pathogen: clinical or host-associated	CDC	NULL	USA	NULL
4130	Anatum	PRJNA230403	CDC	Contig	262476	4827033	49	SKESA v. 2.2	Pathogen: clinical or host-associated	CDC	NULL	USA	NULL
4131	I 1,4,[5],12:b:-	PRJNA230403	CDC	Contig	167712	4792068	67	SKESA v. 2.2	Pathogen: clinical or host-associated	CDC	NULL	USA	NULL
4132	Mississippi	PRJNA230403	CDC	Contig	140552	4659830	67	SKESA v. 2.2	Pathogen: clinical or host-associated	CDC	NULL	USA	NULL
4133	Typhimurium	PRJNA230403	CDC	Contig	90548	4874714	99	SKESA v. 2.2	Pathogen: clinical or host-associated	CDC	NULL	USA	NULL
4134	I 1,4,[5],12:i:-	PRJNA230403	CDC	Contig	62166	5224445	176	SKESA v. 2.2	Pathogen: clinical or host-associated	CDC	NULL	USA	NULL
4135	Enteritidis	PRJNA230403	CDC	Contig	121989	4681827	70	SKESA v. 2.2	Pathogen: clinical or host-associated	CDC	NULL	USA	NULL
4136	Montevideo	PRJNA230403	CDC	Contig	410695	4726360	23	SKESA v. 2.2	Pathogen: clinical or host-associated	CDC	NULL	USA	NULL
4137	Enteritidis	PRJNA230403	CDC	Contig	274050	4686382	48	SKESA v. 2.2	Pathogen: clinical or host-associated	CDC	NULL	USA	NULL
4138	Anatum	PRJNA230403	CDC	Contig	271011	4632999	32	SKESA v. 2.2	Pathogen: clinical or host-associated	CDC	NULL	USA	NULL
4139	Lubbock	PRJNA292666	FDA	Contig	100805	4954779	101	SKESA v. 2.2	Pathogen: environmental/food/other	USDA-FSIS	2018	USA:TX	animal-cattle-heifer
4140	Typhimurium	PRJNA230403	CDC	Contig	46432	4827470	197	SKESA v. 2.2	Pathogen: clinical or host-associated	CDC	NULL	USA	NULL
4141	Meleagridis	PRJNA242847	FDA	Contig	71724	4887505	125	SKESA v. 2.2	Pathogen: environmental/food/other	USDA-FSIS	2018	USA:LA	comminuted beef
4142	Typhimurium	PRJNA230403	CDC	Contig	341380	4887407	44	SKESA v. 2.2	Pathogen: clinical or host-associated	CDC	NULL	USA	NULL
4143	Newport	PRJNA230403	CDC	Contig	729228	4613930	23	SKESA v. 2.2	Pathogen: clinical or host-associated	CDC	NULL	USA	NULL
4144	Newport	PRJNA230403	CDC	Contig	98137	4696094	125	SKESA v. 2.2	Pathogen: clinical or host-associated	CDC	NULL	USA	NULL
4145	Montevideo	PRJNA242847	FDA	Contig	154235	4680718	53	SKESA v. 2.2	Pathogen: environmental/food/other	USDA-FSIS	2018	USA:OH	comminuted beef
4146	Bareilly	PRJNA230403	CDC	Contig	394868	4662406	24	SKESA v. 2.2	Pathogen: clinical or host-associated	CDC	NULL	USA	NULL
4147	Enteritidis	PRJNA230403	CDC	Contig	478788	4726681	24	SKESA v. 2.2	Pathogen: clinical or host-associated	CDC	NULL	USA	NULL
4148	Typhimurium	PRJNA230403	CDC	Contig	191426	4804395	46	SKESA v. 2.2	Pathogen: clinical or host-associated	CDC	NULL	USA	NULL
4149	Muenster	PRJNA230403	CDC	Contig	157180	4732192	57	SKESA v. 2.2	Pathogen: clinical or host-associated	CDC	NULL	USA	NULL
4150	Lubbock	PRJNA242847	FDA	Contig	92001	5039965	121	SKESA v. 2.2	Pathogen: environmental/food/other	USDA-FSIS	2018	USA:TX	comminuted beef
4151	Reading	PRJNA230403	CDC	Contig	685523	4526097	20	SKESA v. 2.2	Pathogen: clinical or host-associated	CDC	NULL	USA	NULL
4152	Kentucky	PRJNA230403	CDC	Contig	222823	4800465	48	SKESA v. 2.2	Pathogen: clinical or host-associated	CDC	NULL	USA	NULL
4153	Infantis	PRJNA230403	CDC	Contig	203759	4946219	67	SKESA v. 2.2	Pathogen: clinical or host-associated	CDC	NULL	USA	NULL
4154	Typhimurium	PRJNA230403	CDC	Contig	122904	4851968	67	SKESA v. 2.2	Pathogen: clinical or host-associated	CDC	NULL	USA	NULL
4155	Enteritidis	PRJNA230403	CDC	Contig	45693	4666280	222	SKESA v. 2.2	Pathogen: clinical or host-associated	CDC	NULL	USA	NULL
4156	I 1,4,[5],12:i:-	PRJNA230403	CDC	Contig	282346	4982873	49	SKESA v. 2.2	Pathogen: clinical or host-associated	CDC	NULL	USA	NULL
4157	Enteritidis	PRJNA230403	CDC	Contig	52282	4656626	189	SKESA v. 2.2	Pathogen: clinical or host-associated	CDC	NULL	USA	NULL
4158	Saintpaul	PRJNA230403	CDC	Contig	82786	4699921	113	SKESA v. 2.2	Pathogen: clinical or host-associated	CDC	NULL	USA	NULL
4159	Saintpaul	PRJNA230403	CDC	Contig	44162	4945427	229	SKESA v. 2.2	Pathogen: clinical or host-associated	CDC	NULL	USA	NULL
4160	Enteritidis	PRJNA230403	CDC	Contig	161373	4701828	80	SKESA v. 2.2	Pathogen: clinical or host-associated	CDC	NULL	USA	NULL
4161	Braenderup	PRJNA230403	CDC	Contig	269926	4952387	42	SKESA v. 2.2	Pathogen: clinical or host-associated	CDC	NULL	USA	NULL
4162	Bareilly	PRJNA230403	CDC	Contig	49401	4762272	168	SKESA v. 2.2	Pathogen: clinical or host-associated	CDC	NULL	USA	NULL
4163	Newport	PRJNA230403	CDC	Contig	52716	4830098	172	SKESA v. 2.2	Pathogen: clinical or host-associated	CDC	NULL	USA	NULL
4164	Saintpaul	PRJNA230403	CDC	Contig	728658	4778484	20	SKESA v. 2.2	Pathogen: clinical or host-associated	CDC	NULL	USA	NULL
4165	Anatum	PRJNA230403	CDC	Contig	1004915	4676541	18	SKESA v. 2.2	Pathogen: clinical or host-associated	CDC	NULL	USA	NULL
4166	Enteritidis	PRJNA230403	CDC	Contig	407160	4694266	31	SKESA v. 2.2	Pathogen: clinical or host-associated	CDC	NULL	USA	NULL
4167	I 1,4,[5],12:i:-	PRJNA230403	CDC	Contig	118636	4899298	69	SKESA v. 2.2	Pathogen: clinical or host-associated	CDC	NULL	USA	NULL
4168	Montevideo	PRJNA230403	CDC	Contig	297252	4618826	33	SKESA v. 2.2	Pathogen: clinical or host-associated	CDC	NULL	USA	NULL
4169	Newport	PRJNA230403	CDC	Contig	104730	4838153	95	SKESA v. 2.2	Pathogen: clinical or host-associated	CDC	NULL	USA	NULL
4170	Dublin	PRJNA230403	CDC	Contig	208476	5069285	66	SKESA v. 2.2	Pathogen: clinical or host-associated	CDC	NULL	USA	NULL
4171	Enteritidis	PRJNA230403	CDC	Contig	477521	4668960	20	SKESA v. 2.2	Pathogen: clinical or host-associated	CDC	NULL	USA	NULL
4172	I 1,4,[5],12:i:-	PRJNA230403	CDC	Contig	257839	4862004	42	SKESA v. 2.2	Pathogen: clinical or host-associated	CDC	NULL	USA	NULL
4173	Enteritidis	PRJNA230403	CDC	Contig	441752	4688954	36	SKESA v. 2.2	Pathogen: clinical or host-associated	CDC	NULL	USA	NULL
4174	Enteritidis	PRJNA230403	CDC	Contig	91831	4674423	113	SKESA v. 2.2	Pathogen: clinical or host-associated	CDC	NULL	USA	NULL
4175	Infantis	PRJNA230403	CDC	Contig	212810	4596590	39	SKESA v. 2.2	Pathogen: clinical or host-associated	CDC	NULL	USA	NULL
4176	Litchfield	PRJNA230403	CDC	Contig	258657	4617257	46	SKESA v. 2.2	Pathogen: clinical or host-associated	CDC	NULL	USA	NULL
4177	Typhimurium	PRJNA230403	CDC	Contig	80003	4920539	128	SKESA v. 2.2	Pathogen: clinical or host-associated	CDC	NULL	USA	NULL
4178	Typhimurium	PRJNA230403	CDC	Contig	219542	4716849	38	SKESA v. 2.2	Pathogen: clinical or host-associated	CDC	NULL	USA	NULL
4179	Newport	PRJNA230403	CDC	Contig	376332	4854105	47	SKESA v. 2.2	Pathogen: clinical or host-associated	CDC	NULL	USA	NULL
4180	Braenderup	PRJNA230403	CDC	Contig	143853	4727092	51	SKESA v. 2.2	Pathogen: clinical or host-associated	CDC	NULL	USA	NULL
4181	Newport	PRJNA230403	CDC	Contig	176251	4889238	62	SKESA v. 2.2	Pathogen: clinical or host-associated	CDC	NULL	USA	NULL
4182	Javiana	PRJNA230403	CDC	Contig	127998	4651542	67	SKESA v. 2.2	Pathogen: clinical or host-associated	CDC	NULL	USA	NULL
4183	Muenchen	PRJNA230403	CDC	Contig	521573	4637718	23	SKESA v. 2.2	Pathogen: clinical or host-associated	CDC	NULL	USA	NULL
4184	Newport	PRJNA230403	CDC	Contig	191479	5220064	95	SKESA v. 2.2	Pathogen: clinical or host-associated	CDC	NULL	USA	NULL
4185	Dublin	PRJNA230403	CDC	Contig	123184	4963802	99	SKESA v. 2.2	Pathogen: clinical or host-associated	CDC	NULL	USA	NULL
4186	Mississippi	PRJNA230403	CDC	Contig	195044	4597583	51	SKESA v. 2.2	Pathogen: clinical or host-associated	CDC	NULL	USA	NULL
4187	I 1,4,[5],12:i:-	PRJNA230403	CDC	Contig	238812	4953914	56	SKESA v. 2.2	Pathogen: clinical or host-associated	CDC	NULL	USA	NULL
4188	Dublin	PRJNA230403	CDC	Contig	92854	4979930	107	SKESA v. 2.2	Pathogen: clinical or host-associated	CDC	NULL	USA	NULL
4189	Schwarzengrund	PRJNA230403	CDC	Contig	367383	4648981	39	SKESA v. 2.2	Pathogen: clinical or host-associated	CDC	NULL	USA	NULL
4190	Berta	PRJNA230403	CDC	Contig	155482	4831258	62	SKESA v. 2.2	Pathogen: clinical or host-associated	CDC	NULL	USA	NULL
4191	Muenchen	PRJNA230403	CDC	Contig	162307	5091118	65	SKESA v. 2.2	Pathogen: clinical or host-associated	CDC	NULL	USA	NULL
4192	Typhimurium	PRJNA230403	CDC	Contig	58767	4813215	165	SKESA v. 2.2	Pathogen: clinical or host-associated	CDC	NULL	USA	NULL
4193	Newport	PRJNA230403	CDC	Contig	182740	4697755	42	SKESA v. 2.2	Pathogen: clinical or host-associated	CDC	NULL	USA	NULL
4194	Typhimurium	PRJNA230403	CDC	Contig	56120	4764093	153	SKESA v. 2.2	Pathogen: clinical or host-associated	CDC	NULL	USA	NULL
4195	Muenchen	PRJNA230403	CDC	Contig	388010	5186484	51	SKESA v. 2.2	Pathogen: clinical or host-associated	CDC	NULL	USA	NULL
4196	Enteritidis	PRJNA230403	CDC	Contig	406326	4692813	23	SKESA v. 2.2	Pathogen: clinical or host-associated	CDC	NULL	USA	NULL
4197	Javiana	PRJNA230403	CDC	Contig	246097	4573906	45	SKESA v. 2.2	Pathogen: clinical or host-associated	CDC	NULL	USA	NULL
4198	Senftenberg	PRJNA292666	FDA	Contig	100222	4763013	101	SKESA v. 2.2	Pathogen: environmental/food/other	USDA-FSIS	2018	USA:PA	animal-cattle-beef cow
4199	Enteritidis	PRJNA230403	CDC	Contig	406451	4726367	26	SKESA v. 2.2	Pathogen: clinical or host-associated	CDC	NULL	USA	NULL
4200	Enteritidis	PRJNA230403	CDC	Contig	406451	4725263	38	SKESA v. 2.2	Pathogen: clinical or host-associated	CDC	NULL	USA	NULL
4201	Javiana	PRJNA230403	CDC	Contig	302711	4756246	34	SKESA v. 2.2	Pathogen: clinical or host-associated	CDC	NULL	USA	NULL
4202	Newport	PRJNA230403	CDC	Contig	378349	4812818	41	SKESA v. 2.2	Pathogen: clinical or host-associated	CDC	NULL	USA	NULL
4203	Senftenberg	PRJNA242847	FDA	Contig	83920	4747754	123	SKESA v. 2.2	Pathogen: environmental/food/other	USDA-FSIS	2018	USA:NE	comminuted beef
4204	Anatum	PRJNA230403	CDC	Contig	585008	4752362	23	SKESA v. 2.2	Pathogen: clinical or host-associated	CDC	NULL	USA	NULL
4205	Montevideo	PRJNA242847	FDA	Contig	49672	4514009	164	SKESA v. 2.2	Pathogen: environmental/food/other	USDA-FSIS	2018	USA:NE	comminuted beef
4206	Montevideo	PRJNA242847	FDA	Contig	48266	4505394	160	SKESA v. 2.2	Pathogen: environmental/food/other	USDA-FSIS	2018	USA:TX	comminuted beef
4207	Montevideo	PRJNA242847	FDA	Contig	93646	4555623	88	SKESA v. 2.2	Pathogen: environmental/food/other	USDA-FSIS	2018	USA:CA	comminuted beef
4208	Enteritidis	PRJNA230403	CDC	Contig	76955	4669349	123	SKESA v. 2.2	Pathogen: clinical or host-associated	CDC	NULL	USA	NULL
4209	Newport	PRJNA230403	CDC	Contig	381927	4864398	42	SKESA v. 2.2	Pathogen: clinical or host-associated	CDC	NULL	USA	NULL
4210	Newport	PRJNA230403	CDC	Contig	169836	4728964	43	SKESA v. 2.2	Pathogen: clinical or host-associated	CDC	NULL	USA	NULL
4211	Saintpaul	PRJNA230403	CDC	Contig	59008	4755057	144	SKESA v. 2.2	Pathogen: clinical or host-associated	CDC	NULL	USA	NULL
4212	Dublin	PRJNA242847	FDA	Contig	162537	4969255	85	SKESA v. 2.2	Pathogen: environmental/food/other	USDA-FSIS	2019	USA:IL	comminuted beef
4213	Schwarzengrund	PRJNA292666	FDA	Contig	361696	4649799	46	SKESA v. 2.2	Pathogen: environmental/food/other	USDA-FSIS	2019	USA:NE	animal-cattle-heifer
4214	Montevideo	PRJNA242847	FDA	Contig	130022	4563520	74	SKESA v. 2.2	Pathogen: environmental/food/other	USDA-FSIS	2018	USA:PR	comminuted beef
4215	Dublin	PRJNA242847	FDA	Contig	260993	4926157	56	SKESA v. 2.2	Pathogen: environmental/food/other	USDA-FSIS	2018	USA:TX	comminuted beef
4216	Muenchen	PRJNA292666	FDA	Contig	503813	4826526	23	SKESA v. 2.2	Pathogen: environmental/food/other	USDA-FSIS	2018	USA:TX	animal-cattle-beef cow
4217	Newport	PRJNA242847	FDA	Contig	399636	4900225	42	SKESA v. 2.2	Pathogen: environmental/food/other	USDA-FSIS	2018	USA:IL	comminuted beef
4218	Montevideo	PRJNA292666	FDA	Contig	131725	4616460	81	SKESA v. 2.2	Pathogen: environmental/food/other	USDA-FSIS	2018	USA:TX	animal-cattle-steer
4219	Dublin	PRJNA242847	FDA	Contig	83082	4975742	101	SKESA v. 2.2	Pathogen: environmental/food/other	USDA-FSIS	2018	USA:WI	comminuted beef
4220	Muenster	PRJNA242847	FDA	Contig	143992	4709052	62	SKESA v. 2.2	Pathogen: environmental/food/other	USDA-FSIS	2018	USA:IL	product-raw-intact-beef
4221	Montevideo	PRJNA292666	FDA	Contig	275557	4689122	42	SKESA v. 2.2	Pathogen: environmental/food/other	USDA-FSIS	2019	USA:MN	animal-cattle-dairy cow
4222	Infantis	PRJNA292666	FDA	Contig	263452	4689112	42	SKESA v. 2.2	Pathogen: environmental/food/other	USDA-FSIS	2019	USA:PA	animal-cattle-dairy cow
4223	Montevideo	PRJNA292666	FDA	Contig	56425	4833128	141	SKESA v. 2.2	Pathogen: environmental/food/other	USDA-FSIS	2019	USA:MN	animal-cattle-dairy cow
4224	Newport	PRJNA242847	FDA	Contig	119915	4967256	83	SKESA v. 2.2	Pathogen: environmental/food/other	USDA-FSIS	2019	USA:IL	comminuted beef
4225	Muenster	PRJNA242847	FDA	Contig	238210	4736787	57	SKESA v. 2.2	Pathogen: environmental/food/other	USDA-FSIS	2019	USA:NE	comminuted beef
4226	Typhimurium	PRJNA292666	FDA	Contig	191426	4777411	63	SKESA v. 2.2	Pathogen: environmental/food/other	USDA-FSIS	2019	USA:CA	animal-cattle-dairy cow
4227	Montevideo	PRJNA242847	FDA	Contig	98630	4631074	87	SKESA v. 2.2	Pathogen: environmental/food/other	USDA-FSIS	2019	USA:TX	comminuted beef
4228	Muenster	PRJNA242847	FDA	Contig	129538	4659200	69	SKESA v. 2.2	Pathogen: environmental/food/other	USDA-FSIS	2019	USA:WV	comminuted beef
4229	Montevideo	PRJNA292666	FDA	Contig	150148	4632293	66	SKESA v. 2.2	Pathogen: environmental/food/other	USDA-FSIS	2019	USA:CA	animal-cattle-dairy cow
4230	Montevideo	PRJNA292666	FDA	Contig	200658	4590242	43	SKESA v. 2.2	Pathogen: environmental/food/other	USDA-FSIS	2019	USA:WI	animal-cattle-beef cow
4231	Give	PRJNA242847	FDA	Contig	113497	4657165	70	SKESA v. 2.2	Pathogen: environmental/food/other	USDA-FSIS	2019	USA:OR	product-raw-intact-beef
4232	Dublin	PRJNA242847	FDA	Contig	154066	4970429	62	SKESA v. 2.2	Pathogen: environmental/food/other	USDA-FSIS	2019	USA:MN	comminuted beef
4233	Agona	PRJNA292666	FDA	Contig	198685	4790190	53	SKESA v. 2.2	Pathogen: environmental/food/other	USDA-FSIS	2019	USA:CO	animal-cattle-steer
4234	Newport	PRJNA242847	FDA	Contig	275234	4955814	42	SKESA v. 2.2	Pathogen: environmental/food/other	USDA-FSIS	2019	USA:CA	product-raw-intact-beef
4235	Anatum	PRJNA292666	FDA	Contig	200052	4720923	41	SKESA v. 2.2	Pathogen: environmental/food/other	USDA-FSIS	2019	USA:TX	animal-cattle-heifer
4236	Newport	PRJNA230403	CDC	Contig	135877	4941455	100	SKESA v. 2.2	Pathogen: clinical or host-associated	CDC	NULL	USA	NULL
4237	I 1,4,[5],12:i:-	PRJNA230403	CDC	Contig	192098	5000093	68	SKESA v. 2.2	Pathogen: clinical or host-associated	CDC	NULL	USA	NULL
4238	Mississippi	PRJNA230403	CDC	Contig	155857	4751417	59	SKESA v. 2.2	Pathogen: clinical or host-associated	CDC	NULL	USA	NULL
4239	Enteritidis	PRJNA230403	CDC	Contig	47116	4661875	188	SKESA v. 2.2	Pathogen: clinical or host-associated	CDC	NULL	USA	NULL
4240	I 1,4,[5],12:i:-	PRJNA230403	CDC	Contig	225555	4950196	87	SKESA v. 2.2	Pathogen: clinical or host-associated	CDC	NULL	USA	NULL
4241	I 1,4,[5],12:i:-	PRJNA230403	CDC	Contig	279776	4951346	53	SKESA v. 2.2	Pathogen: clinical or host-associated	CDC	NULL	USA	NULL
4242	Typhimurium	PRJNA230403	CDC	Contig	222566	4972744	65	SKESA v. 2.2	Pathogen: clinical or host-associated	CDC	NULL	USA	NULL
4243	Saintpaul	PRJNA230403	CDC	Contig	677687	4693155	20	SKESA v. 2.2	Pathogen: clinical or host-associated	CDC	NULL	USA	NULL
4244	Saintpaul	PRJNA230403	CDC	Contig	676969	4689479	24	SKESA v. 2.2	Pathogen: clinical or host-associated	CDC	NULL	USA	NULL
4245	I 1,4,[5],12:i:-	PRJNA230403	CDC	Contig	132380	4948825	86	SKESA v. 2.2	Pathogen: clinical or host-associated	CDC	NULL	USA	NULL
4246	Newport	PRJNA242847	FDA	Contig	401533	4991877	69	SKESA v. 2.2	Pathogen: environmental/food/other	USDA-FSIS	2011	USA:CA	comminuted beef
4247	Typhimurium	PRJNA242847	FDA	Contig	196292	4984107	89	SKESA v. 2.2	Pathogen: environmental/food/other	USDA-FSIS	2011	USA:CA	comminuted beef
4248	Typhimurium	PRJNA242847	FDA	Contig	172141	4986178	91	SKESA v. 2.2	Pathogen: environmental/food/other	USDA-FSIS	2011	USA:CA	comminuted beef
4249	Cerro	PRJNA292666	FDA	Contig	163884	4652941	66	SKESA v. 2.2	Pathogen: environmental/food/other	USDA-FSIS	2016	USA:PA	animal-cattle-dairy cow
4250	Heidelberg	PRJNA230403	CDC	Contig	47213	4787701	203	SKESA v. 2.2	Pathogen: clinical or host-associated	CDC	NULL	USA	NULL
4251	Typhimurium	PRJNA230403	CDC	Contig	113396	4807947	89	SKESA v. 2.2	Pathogen: clinical or host-associated	CDC	NULL	USA	NULL
4252	Meleagridis	PRJNA292666	FDA	Contig	471863	4856880	35	SKESA v. 2.2	Pathogen: environmental/food/other	USDA-FSIS	2016	USA:SC	animal-cattle-beef cow
4253	Senftenberg	PRJNA292666	FDA	Contig	237972	4771547	36	SKESA v. 2.2	Pathogen: environmental/food/other	USDA-FSIS	2016	USA:KY	animal-cattle-dairy cow
4254	Cerro	PRJNA292666	FDA	Contig	161351	4618737	65	SKESA v. 2.2	Pathogen: environmental/food/other	USDA-FSIS	2016	USA:NY	animal-cattle-dairy cow
4255	Enteritidis	PRJNA230403	CDC	Contig	94452	4682330	112	SKESA v. 2.2	Pathogen: clinical or host-associated	NULL	2017	USA	human
4256	Cerro	PRJNA292666	FDA	Contig	207540	4487368	49	SKESA v. 2.2	Pathogen: environmental/food/other	USDA-FSIS	2016	USA:NE	animal-cattle-dairy cow
4257	Meleagridis	PRJNA242847	FDA	Contig	240286	4973847	42	SKESA v. 2.2	Pathogen: environmental/food/other	USDA-FSIS	2016	USA:TX	comminuted beef
4258	Lubbock	PRJNA292666	FDA	Contig	163958	4940927	93	SKESA v. 2.2	Pathogen: environmental/food/other	USDA-FSIS	2016	USA:KS	animal-cattle-steer
4259	Senftenberg	PRJNA292666	FDA	Contig	231561	4852239	49	SKESA v. 2.2	Pathogen: environmental/food/other	USDA-FSIS	2017	USA:NY	animal-cattle-dairy cow
4260	Panama	PRJNA230403	CDC	Contig	216294	4680319	51	SKESA v. 2.2	Pathogen: clinical or host-associated	NULL	NULL	USA	NULL
4261	Cerro	PRJNA292666	FDA	Contig	201132	4676324	56	SKESA v. 2.2	Pathogen: environmental/food/other	USDA-FSIS	2016	USA:WI	animal-cattle-dairy cow
4262	Cerro	PRJNA242847	FDA	Contig	131880	4678762	75	SKESA v. 2.2	Pathogen: environmental/food/other	USDA-FSIS	2016	USA:PA	product-raw-intact-beef
4263	Lubbock	PRJNA292666	FDA	Contig	224797	4974101	73	SKESA v. 2.2	Pathogen: environmental/food/other	USDA-FSIS	2016	USA:TX	animal-cattle-steer
4264	Infantis	PRJNA230403	CDC	Contig	80918	4999098	140	SKESA v. 2.2	Pathogen: clinical or host-associated	NULL	NULL	USA	NULL
4265	Enteritidis	PRJNA230403	CDC	Contig	84966	4675741	126	SKESA v. 2.2	Pathogen: clinical or host-associated	NULL	NULL	USA	NULL
4266	Enteritidis	PRJNA230403	CDC	Contig	226091	4724966	38	SKESA v. 2.2	Pathogen: clinical or host-associated	NULL	NULL	USA	NULL
4267	Meleagridis	PRJNA242847	FDA	Contig	318411	4920715	30	SKESA v. 2.2	Pathogen: environmental/food/other	USDA-FSIS	2017	USA:GA	comminuted beef
4268	Typhimurium	PRJNA230403	CDC	Contig	72788	5028979	129	SKESA v. 2.2	Pathogen: clinical or host-associated	NULL	NULL	USA	NULL
4269	I 1,4,[5],12:i:-	PRJNA230403	CDC	Contig	88392	4933056	122	SKESA v. 2.2	Pathogen: clinical or host-associated	NULL	NULL	USA	NULL
4270	Typhimurium	PRJNA230403	CDC	Contig	101050	4912772	104	SKESA v. 2.2	Pathogen: clinical or host-associated	NULL	NULL	USA	NULL
4271	Enteritidis	PRJNA230403	CDC	Contig	127405	4805378	71	SKESA v. 2.2	Pathogen: clinical or host-associated	NULL	NULL	USA	NULL
4272	Cerro	PRJNA292666	FDA	Contig	201248	4632605	57	SKESA v. 2.2	Pathogen: environmental/food/other	USDA-FSIS	2017	USA:PA	animal-cattle-dairy cow
4273	Mississippi	PRJNA292666	FDA	Contig	162794	4615503	52	SKESA v. 2.2	Pathogen: environmental/food/other	USDA-FSIS	2017	USA:FL	animal-cattle-beef cow
4274	Uganda	PRJNA292666	FDA	Contig	199377	4793605	51	SKESA v. 2.2	Pathogen: environmental/food/other	USDA-FSIS	2017	USA:WI	animal-cattle-steer
4275	Lubbock	PRJNA242847	FDA	Contig	216214	4955964	52	SKESA v. 2.2	Pathogen: environmental/food/other	USDA-FSIS	2017	USA:TX	comminuted beef
4276	Cerro	PRJNA292666	FDA	Contig	131880	4556058	70	SKESA v. 2.2	Pathogen: environmental/food/other	USDA-FSIS	2017	USA:WI	animal-cattle-dairy cow
4277	Javiana	PRJNA230403	CDC	Contig	126145	4774278	66	SKESA v. 2.2	Pathogen: clinical or host-associated	NULL	NULL	USA	NULL
4278	Cerro	PRJNA242847	FDA	Contig	313318	4533068	53	SKESA v. 2.2	Pathogen: environmental/food/other	USDA-FSIS	2017	USA:CA	comminuted beef
4279	Lubbock	PRJNA242847	FDA	Contig	186106	4962884	76	SKESA v. 2.2	Pathogen: environmental/food/other	USDA-FSIS	2017	USA:TX	comminuted beef
4280	Cerro	PRJNA242847	FDA	Contig	131880	4639080	74	SKESA v. 2.2	Pathogen: environmental/food/other	USDA-FSIS	2017	USA:WI	comminuted beef
4281	Cerro	PRJNA242847	FDA	Contig	192989	4836391	73	SKESA v. 2.2	Pathogen: environmental/food/other	USDA-FSIS	2017	USA:TX	product-raw-intact-beef
4282	Cerro	PRJNA292666	FDA	Contig	93387	4648712	87	SKESA v. 2.2	Pathogen: environmental/food/other	USDA-FSIS	2017	USA:TX	animal-cattle-dairy cow
4283	Senftenberg	PRJNA292666	FDA	Contig	72971	4753712	125	SKESA v. 2.2	Pathogen: environmental/food/other	USDA-FSIS	2017	USA:CA	animal-cattle-dairy cow
4284	Enteritidis	PRJNA230403	CDC	Contig	64948	4693242	149	SKESA v. 2.2	Pathogen: clinical or host-associated	NULL	NULL	USA	NULL
4285	Enteritidis	PRJNA230403	CDC	Contig	46728	4669589	236	SKESA v. 2.2	Pathogen: clinical or host-associated	NULL	NULL	USA	NULL
4286	Javiana	PRJNA230403	CDC	Contig	43012	4563320	199	SKESA v. 2.2	Pathogen: clinical or host-associated	NULL	NULL	USA	NULL
4287	Javiana	PRJNA230403	CDC	Contig	33628	4548872	238	SKESA v. 2.2	Pathogen: clinical or host-associated	NULL	NULL	USA	NULL
4288	Thompson	PRJNA230403	CDC	Contig	33157	4648407	228	SKESA v. 2.2	Pathogen: clinical or host-associated	NULL	NULL	USA	NULL
4289	Enteritidis	PRJNA230403	CDC	Contig	54747	4651155	176	SKESA v. 2.2	Pathogen: clinical or host-associated	NULL	NULL	USA	NULL
4290	I 1,4,[5],12:i:-	PRJNA242847	FDA	Contig	170534	4974198	82	SKESA v. 2.2	Pathogen: environmental/food/other	USDA-FSIS	2017	USA:MD	product-raw-intact-beef
4291	Typhimurium	PRJNA230403	CDC	Contig	79117	4869709	122	SKESA v. 2.2	Pathogen: clinical or host-associated	NULL	NULL	USA	NULL
4292	Infantis	PRJNA230403	CDC	Contig	51161	4948941	197	SKESA v. 2.2	Pathogen: clinical or host-associated	NULL	NULL	USA	NULL
4293	Javiana	PRJNA230403	CDC	Contig	73871	4582233	121	SKESA v. 2.2	Pathogen: clinical or host-associated	NULL	NULL	USA	NULL
4294	Thompson	PRJNA230403	CDC	Contig	127467	4657586	67	SKESA v. 2.2	Pathogen: clinical or host-associated	NULL	NULL	USA	NULL
4295	Lubbock	PRJNA242847	FDA	Contig	135788	5016999	94	SKESA v. 2.2	Pathogen: environmental/food/other	USDA-FSIS	2017	USA:NC	comminuted beef
4296	Braenderup	PRJNA230403	CDC	Contig	124768	4654781	77	SKESA v. 2.2	Pathogen: clinical or host-associated	CDC	NULL	USA	NULL
4297	Javiana	PRJNA230403	CDC	Contig	38631	4536999	224	SKESA v. 2.2	Pathogen: clinical or host-associated	NULL	NULL	USA	NULL
4298	Heidelberg	PRJNA230403	CDC	Contig	203202	4875830	57	SKESA v. 2.2	Pathogen: clinical or host-associated	NULL	NULL	USA	NULL
4299	Newport	PRJNA230403	CDC	Contig	82582	4793987	123	SKESA v. 2.2	Pathogen: clinical or host-associated	NULL	NULL	USA	NULL
4300	Typhimurium	PRJNA230403	CDC	Contig	49144	4863618	180	SKESA v. 2.2	Pathogen: clinical or host-associated	NULL	NULL	USA	NULL
4301	Litchfield	PRJNA230403	CDC	Contig	45455	4934124	227	SKESA v. 2.2	Pathogen: clinical or host-associated	NULL	NULL	USA	NULL
4302	Muenchen	PRJNA230403	CDC	Contig	57310	4981965	173	SKESA v. 2.2	Pathogen: clinical or host-associated	NULL	NULL	USA	NULL
4303	Javiana	PRJNA230403	CDC	Contig	48537	4561025	184	SKESA v. 2.2	Pathogen: clinical or host-associated	NULL	NULL	USA	NULL
4304	Berta	PRJNA230403	CDC	Contig	77647	4807014	137	SKESA v. 2.2	Pathogen: clinical or host-associated	NULL	NULL	USA	NULL
4305	Enteritidis	PRJNA230403	CDC	Contig	65176	4598804	147	SKESA v. 2.2	Pathogen: clinical or host-associated	NULL	NULL	USA	NULL
4306	Agona	PRJNA230403	CDC	Contig	51006	4739478	176	SKESA v. 2.2	Pathogen: clinical or host-associated	NULL	NULL	USA	NULL
4307	Muenster	PRJNA230403	CDC	Contig	77220	4752228	139	SKESA v. 2.2	Pathogen: clinical or host-associated	NULL	NULL	USA	NULL
4308	Enteritidis	PRJNA230403	CDC	Contig	58286	4666829	165	SKESA v. 2.2	Pathogen: clinical or host-associated	NULL	NULL	USA	NULL
4309	Cerro	PRJNA242847	FDA	Contig	157444	4651380	67	SKESA v. 2.2	Pathogen: environmental/food/other	USDA-FSIS	2017	USA:WI	product-raw-intact-beef
4310	Newport	PRJNA230403	CDC	Contig	42488	4762780	203	SKESA v. 2.2	Pathogen: clinical or host-associated	NULL	NULL	USA	NULL
4311	Enteritidis	PRJNA230403	CDC	Contig	48722	4684493	188	SKESA v. 2.2	Pathogen: clinical or host-associated	NULL	NULL	USA	NULL
4312	Newport	PRJNA230403	CDC	Contig	56342	4612469	155	SKESA v. 2.2	Pathogen: clinical or host-associated	NULL	NULL	USA	NULL
4313	Oranienburg	PRJNA242847	FDA	Contig	154305	4621410	59	SKESA v. 2.2	Pathogen: environmental/food/other	USDA-FSIS	2017	USA:TX	product-raw-intact-beef
4314	Meleagridis	PRJNA242847	FDA	Contig	141131	4909475	79	SKESA v. 2.2	Pathogen: environmental/food/other	USDA-FSIS	2017	USA:LA	comminuted beef
4315	Cerro	PRJNA242847	FDA	Contig	164649	4613328	57	SKESA v. 2.2	Pathogen: environmental/food/other	USDA-FSIS	2017	USA:WI	product-raw-intact-beef
4316	Braenderup	PRJNA242847	FDA	Contig	188540	4662066	52	SKESA v. 2.2	Pathogen: environmental/food/other	USDA-FSIS	2017	USA:IL	comminuted beef
4317	Lubbock	PRJNA242847	FDA	Contig	96715	4813135	98	SKESA v. 2.2	Pathogen: environmental/food/other	USDA-FSIS	2017	USA:TX	product-raw-intact-beef
4318	Lubbock	PRJNA242847	FDA	Contig	77733	4976477	137	SKESA v. 2.2	Pathogen: environmental/food/other	USDA-FSIS	2017	USA:KS	product-raw-intact-beef
4319	Montevideo	PRJNA242847	FDA	Contig	69984	4547999	121	SKESA v. 2.2	Pathogen: environmental/food/other	USDA-FSIS	2018	USA:TX	comminuted beef
4320	Dublin	PRJNA242847	FDA	Contig	40721	4928897	224	SKESA v. 2.2	Pathogen: environmental/food/other	USDA-FSIS	2018	USA:TX	comminuted beef
4321	Montevideo	PRJNA242847	FDA	Contig	61065	4552696	130	SKESA v. 2.2	Pathogen: environmental/food/other	USDA-FSIS	2018	USA:TX	comminuted beef
4322	Montevideo	PRJNA242847	FDA	Contig	172327	4646780	63	SKESA v. 2.2	Pathogen: environmental/food/other	USDA-FSIS	2018	USA:TX	product-raw-intact-beef
4323	Montevideo	PRJNA292666	FDA	Contig	214029	4883680	70	SKESA v. 2.2	Pathogen: environmental/food/other	USDA-FSIS	2018	USA:MN	animal-cattle-dairy cow
4324	Infantis	PRJNA242847	FDA	Contig	99567	5003188	114	SKESA v. 2.2	Pathogen: environmental/food/other	USDA-FSIS	2018	USA:GA	comminuted beef
4325	Agona	PRJNA292666	FDA	Contig	173156	4812235	65	SKESA v. 2.2	Pathogen: environmental/food/other	USDA-FSIS	2018	USA:MI	animal-cattle-heifer
4326	Dublin	PRJNA242847	FDA	Contig	327221	4938199	47	SKESA v. 2.2	Pathogen: environmental/food/other	USDA-FSIS	2018	USA:ID	comminuted beef
4327	Montevideo	PRJNA242847	FDA	Contig	243477	4697946	43	SKESA v. 2.2	Pathogen: environmental/food/other	USDA-FSIS	2018	USA:PR	product-raw-intact-beef
4328	Mbandaka	PRJNA292666	FDA	Contig	119700	4712242	60	SKESA v. 2.2	Pathogen: environmental/food/other	USDA-FSIS	2018	USA:TX	animal-cattle-dairy cow
4329	Muenster	PRJNA292666	FDA	Contig	75986	4745879	120	SKESA v. 2.2	Pathogen: environmental/food/other	USDA-FSIS	2018	USA:KS	animal-cattle-heifer
4330	Montevideo	PRJNA242847	FDA	Contig	92461	4523709	88	SKESA v. 2.2	Pathogen: environmental/food/other	USDA-FSIS	2018	USA:NM	product-raw-intact-beef
4331	Muenchen	PRJNA242847	FDA	Contig	273701	4751304	27	SKESA v. 2.2	Pathogen: environmental/food/other	USDA-FSIS	2018	USA:TX	comminuted beef
4332	Give	PRJNA292666	FDA	Contig	183412	4560857	52	SKESA v. 2.2	Pathogen: environmental/food/other	USDA-FSIS	2018	USA:TX	animal-cattle-beef cow
4333	Montevideo	PRJNA242847	FDA	Contig	150532	4693843	64	SKESA v. 2.2	Pathogen: environmental/food/other	USDA-FSIS	2018	USA:KS	comminuted beef
4334	Mbandaka	PRJNA292666	FDA	Contig	104666	4680249	93	SKESA v. 2.2	Pathogen: environmental/food/other	USDA-FSIS	2018	USA:ID	animal-cattle-dairy cow
4335	Agona	PRJNA242847	FDA	Contig	81877	4753757	123	SKESA v. 2.2	Pathogen: environmental/food/other	USDA-FSIS	2018	USA:TX	comminuted beef
4336	Montevideo	PRJNA242847	FDA	Contig	143730	4604312	54	SKESA v. 2.2	Pathogen: environmental/food/other	USDA-FSIS	2018	USA:TX	product-raw-intact-beef
4337	Montevideo	PRJNA242847	FDA	Contig	51739	4562926	142	SKESA v. 2.2	Pathogen: environmental/food/other	USDA-FSIS	2018	USA:PR	product-raw-intact-beef
4338	Reading	PRJNA242847	FDA	Contig	45158	4724728	210	SKESA v. 2.2	Pathogen: environmental/food/other	USDA-FSIS	2018	USA:TX	product-raw-intact-beef
4339	Infantis	PRJNA242847	FDA	Contig	144063	4642662	52	SKESA v. 2.2	Pathogen: environmental/food/other	USDA-FSIS	2018	USA:NH	product-raw-intact-beef
4340	Typhimurium	PRJNA242847	FDA	Contig	76600	4846536	115	SKESA v. 2.2	Pathogen: environmental/food/other	USDA-FSIS	2018	USA:TX	comminuted beef
4341	Montevideo	PRJNA242847	FDA	Contig	85763	4664927	88	SKESA v. 2.2	Pathogen: environmental/food/other	USDA-FSIS	2018	USA:CO	product-raw-intact-beef
4342	Typhimurium	PRJNA242847	FDA	Contig	97239	4992146	101	SKESA v. 2.2	Pathogen: environmental/food/other	USDA-FSIS	2018	USA:PA	comminuted beef
4343	Montevideo	PRJNA242847	FDA	Contig	214056	4637504	47	SKESA v. 2.2	Pathogen: environmental/food/other	USDA-FSIS	2018	USA:TX	product-raw-intact-beef
4344	Dublin	PRJNA242847	FDA	Contig	131248	4955151	82	SKESA v. 2.2	Pathogen: environmental/food/other	USDA-FSIS	2018	USA:WI	comminuted beef
4345	I 1,4,[5],12:i:-	PRJNA292666	FDA	Contig	56185	5246811	201	SKESA v. 2.2	Pathogen: environmental/food/other	USDA-FSIS	2018	USA:CA	animal-cattle-dairy cow
4346	Mbandaka	PRJNA292666	FDA	Contig	47322	4802796	216	SKESA v. 2.2	Pathogen: environmental/food/other	USDA-FSIS	2018	USA:KS	animal-cattle-heifer
4347	Anatum	PRJNA292666	FDA	Contig	384100	4792176	34	SKESA v. 2.2	Pathogen: environmental/food/other	USDA-FSIS	2018	USA:IL	animal-cattle-heifer
4348	Kentucky	PRJNA242847	FDA	Contig	197503	4965620	80	SKESA v. 2.2	Pathogen: environmental/food/other	USDA-FSIS	2018	USA:MN	product-raw-intact-beef
4349	Newport	PRJNA242847	FDA	Contig	173841	4724343	70	SKESA v. 2.2	Pathogen: environmental/food/other	USDA-FSIS	2018	USA:PA	comminuted beef
4350	Montevideo	PRJNA242847	FDA	Contig	62165	4589304	113	SKESA v. 2.2	Pathogen: environmental/food/other	USDA-FSIS	2018	USA:OK	comminuted beef
4351	Muenchen	PRJNA242847	FDA	Contig	111190	4689868	86	SKESA v. 2.2	Pathogen: environmental/food/other	USDA-FSIS	2018	USA:WI	product-raw-intact-beef
4352	Newport	PRJNA242847	FDA	Contig	127249	4721218	65	SKESA v. 2.2	Pathogen: environmental/food/other	USDA-FSIS	2018	USA:PA	comminuted beef
4353	Anatum	PRJNA242847	FDA	Contig	329084	4786099	36	SKESA v. 2.2	Pathogen: environmental/food/other	USDA-FSIS	2018	USA:IL	comminuted beef
4354	Montevideo	PRJNA242847	FDA	Contig	232507	4575463	38	SKESA v. 2.2	Pathogen: environmental/food/other	USDA-FSIS	2018	USA:TX	comminuted beef
4355	Montevideo	PRJNA292666	FDA	Contig	59299	4577006	141	SKESA v. 2.2	Pathogen: environmental/food/other	USDA-FSIS	2018	USA:TX	animal-cattle-heifer
4356	Anatum	PRJNA292666	FDA	Contig	56771	4756978	171	SKESA v. 2.2	Pathogen: environmental/food/other	USDA-FSIS	2018	USA:KY	animal-cattle-dairy cow
4357	Muenchen	PRJNA242847	FDA	Contig	152291	4821014	80	SKESA v. 2.2	Pathogen: environmental/food/other	USDA-FSIS	2018	USA:TX	product-raw-intact-beef
4358	Anatum	PRJNA242847	FDA	Contig	79976	4692990	118	SKESA v. 2.2	Pathogen: environmental/food/other	USDA-FSIS	2018	USA:FL	comminuted beef
4359	Agona	PRJNA292666	FDA	Contig	107571	4824406	110	SKESA v. 2.2	Pathogen: environmental/food/other	USDA-FSIS	2018	USA:NE	animal-cattle-steer
4360	Montevideo	PRJNA292666	FDA	Contig	94150	4689792	80	SKESA v. 2.2	Pathogen: environmental/food/other	USDA-FSIS	2018	USA:AZ	animal-cattle-steer
4361	Newport	PRJNA292666	FDA	Contig	207869	4881977	59	SKESA v. 2.2	Pathogen: environmental/food/other	USDA-FSIS	2018	USA:TX	animal-cattle-steer
4362	Newport	PRJNA292666	FDA	Contig	676996	4964050	40	SKESA v. 2.2	Pathogen: environmental/food/other	USDA-FSIS	2018	USA:WA	animal-cattle-beef cow
4363	Montevideo	PRJNA292666	FDA	Contig	175752	4521499	51	SKESA v. 2.2	Pathogen: environmental/food/other	USDA-FSIS	2018	USA:MI	animal-cattle-steer
4364	Montevideo	PRJNA292666	FDA	Contig	154068	4607661	50	SKESA v. 2.2	Pathogen: environmental/food/other	USDA-FSIS	2018	USA:NE	animal-cattle-beef cow
4365	Montevideo	PRJNA292666	FDA	Contig	225447	4550802	34	SKESA v. 2.2	Pathogen: environmental/food/other	USDA-FSIS	2018	USA:CA	animal-cattle-dairy cow
4366	Montevideo	PRJNA242847	FDA	Contig	108161	4557225	83	SKESA v. 2.2	Pathogen: environmental/food/other	USDA-FSIS	2018	USA:OK	comminuted beef
4367	Dublin	PRJNA242847	FDA	Contig	381366	4870851	27	SKESA v. 2.2	Pathogen: environmental/food/other	USDA-FSIS	2018	USA:TX	product-raw-intact-beef
4368	Kentucky	PRJNA242847	FDA	Contig	99097	4780776	80	SKESA v. 2.2	Pathogen: environmental/food/other	USDA-FSIS	2018	USA:TX	comminuted beef
4369	Muenchen	PRJNA242847	FDA	Contig	102205	4688946	91	SKESA v. 2.2	Pathogen: environmental/food/other	USDA-FSIS	2018	USA:PA	comminuted beef
4370	Anatum	PRJNA242847	FDA	Contig	231996	4679943	34	SKESA v. 2.2	Pathogen: environmental/food/other	USDA-FSIS	2018	USA:KS	product-raw-intact-beef
4371	Muenchen	PRJNA242847	FDA	Contig	258082	4699136	30	SKESA v. 2.2	Pathogen: environmental/food/other	USDA-FSIS	2018	USA:UT	comminuted beef
4372	Montevideo	PRJNA292666	FDA	Contig	61543	4817260	156	SKESA v. 2.2	Pathogen: environmental/food/other	USDA-FSIS	2018	USA:WI	animal-cattle-dairy cow
4373	Anatum	PRJNA292666	FDA	Contig	123923	4759930	67	SKESA v. 2.2	Pathogen: environmental/food/other	USDA-FSIS	2018	USA:NE	animal-cattle-heifer
4374	Brandenburg	PRJNA292666	FDA	Contig	104283	4542739	86	SKESA v. 2.2	Pathogen: environmental/food/other	USDA-FSIS	2018	USA:TX	animal-cattle-dairy cow
4375	Montevideo	PRJNA242847	FDA	Contig	84115	4627287	102	SKESA v. 2.2	Pathogen: environmental/food/other	USDA-FSIS	2018	USA:MN	comminuted beef
4376	Montevideo	PRJNA242847	FDA	Contig	112516	4518984	91	SKESA v. 2.2	Pathogen: environmental/food/other	USDA-FSIS	2018	USA:IL	comminuted beef
4377	Dublin	PRJNA242847	FDA	Contig	140737	5005003	78	SKESA v. 2.2	Pathogen: environmental/food/other	USDA-FSIS	2018	USA:ID	comminuted beef
4378	Kiambu	PRJNA292666	FDA	Contig	187887	4505479	55	SKESA v. 2.2	Pathogen: environmental/food/other	USDA-FSIS	2018	USA:PA	animal-cattle-dairy cow
4379	Newport	PRJNA242847	FDA	Contig	160949	4720661	61	SKESA v. 2.2	Pathogen: environmental/food/other	USDA-FSIS	2018	USA:NM	product-raw-intact-beef
4380	Agona	PRJNA242847	FDA	Contig	83810	4717027	118	SKESA v. 2.2	Pathogen: environmental/food/other	USDA-FSIS	2018	USA:TX	comminuted beef
4381	Panama	PRJNA292666	FDA	Contig	65983	4504882	136	SKESA v. 2.2	Pathogen: environmental/food/other	USDA-FSIS	2018	USA:TX	animal-cattle-dairy cow
4382	Montevideo	PRJNA242847	FDA	Contig	187305	4607409	63	SKESA v. 2.2	Pathogen: environmental/food/other	USDA-FSIS	2018	USA:NV	comminuted beef
4383	Montevideo	PRJNA242847	FDA	Contig	104981	4633328	88	SKESA v. 2.2	Pathogen: environmental/food/other	USDA-FSIS	2018	USA:AL	comminuted beef
4384	Mbandaka	PRJNA242847	FDA	Contig	409135	4658615	23	SKESA v. 2.2	Pathogen: environmental/food/other	USDA-FSIS	2018	USA:KY	comminuted beef
4385	Anatum	PRJNA242847	FDA	Contig	191748	4578755	47	SKESA v. 2.2	Pathogen: environmental/food/other	USDA-FSIS	2018	USA:NE	comminuted beef
4386	Montevideo	PRJNA242847	FDA	Contig	156600	4612233	63	SKESA v. 2.2	Pathogen: environmental/food/other	USDA-FSIS	2018	USA:IL	comminuted beef
4387	Anatum	PRJNA242847	FDA	Contig	234838	4809267	40	SKESA v. 2.2	Pathogen: environmental/food/other	USDA-FSIS	2018	USA:SD	product-raw-intact-beef
4388	Muenchen	PRJNA242847	FDA	Contig	151732	4694501	59	SKESA v. 2.2	Pathogen: environmental/food/other	USDA-FSIS	2018	USA:TX	comminuted beef
4389	Typhimurium	PRJNA242847	FDA	Contig	79912	5076341	125	SKESA v. 2.2	Pathogen: environmental/food/other	USDA-FSIS	2018	USA:WI	product-raw-intact-beef
4390	Reading	PRJNA242847	FDA	Contig	66294	4901002	143	SKESA v. 2.2	Pathogen: environmental/food/other	USDA-FSIS	2018	USA:TN	comminuted beef
4391	Anatum	PRJNA242847	FDA	Contig	125175	4726559	57	SKESA v. 2.2	Pathogen: environmental/food/other	USDA-FSIS	2018	USA:KS	product-raw-intact-beef
4392	Anatum	PRJNA242847	FDA	Contig	158950	4664594	51	SKESA v. 2.2	Pathogen: environmental/food/other	USDA-FSIS	2018	USA:TX	comminuted beef
4393	Muenchen	PRJNA242847	FDA	Contig	194870	4823051	51	SKESA v. 2.2	Pathogen: environmental/food/other	USDA-FSIS	2018	USA:OK	comminuted beef
4394	Anatum	PRJNA292666	FDA	Contig	58698	4595843	139	SKESA v. 2.2	Pathogen: environmental/food/other	USDA-FSIS	2018	USA:ME	animal-cattle-dairy cow
4395	Kentucky	PRJNA242847	FDA	Contig	655585	4791055	26	SKESA v. 2.2	Pathogen: environmental/food/other	USDA-FSIS	2018	USA:AZ	comminuted beef
4396	Dublin	PRJNA242847	FDA	Contig	256974	5007704	63	SKESA v. 2.2	Pathogen: environmental/food/other	USDA-FSIS	2018	USA:ID	comminuted beef
4397	I 1,4,[5],12:i:-	PRJNA242847	FDA	Contig	79792	4938431	120	SKESA v. 2.2	Pathogen: environmental/food/other	USDA-FSIS	2018	USA:NH	product-raw-intact-beef
4398	Dublin	PRJNA242847	FDA	Contig	242427	5000296	54	SKESA v. 2.2	Pathogen: environmental/food/other	USDA-FSIS	2018	USA:ID	comminuted beef
4399	Dublin	PRJNA242847	FDA	Contig	83970	4957496	134	SKESA v. 2.2	Pathogen: environmental/food/other	USDA-FSIS	2018	USA:ID	comminuted beef
4400	Montevideo	PRJNA242847	FDA	Contig	142615	4786315	65	SKESA v. 2.2	Pathogen: environmental/food/other	USDA-FSIS	2018	USA:GA	comminuted beef
4401	Mbandaka	PRJNA292666	FDA	Contig	139409	4713614	73	SKESA v. 2.2	Pathogen: environmental/food/other	USDA-FSIS	2018	USA:TX	animal-cattle-dairy cow
4402	Anatum	PRJNA242847	FDA	Contig	162960	4575297	62	SKESA v. 2.2	Pathogen: environmental/food/other	USDA-FSIS	2018	USA:NE	comminuted beef
4403	Newport	PRJNA292666	FDA	Contig	94070	4966791	100	SKESA v. 2.2	Pathogen: environmental/food/other	USDA-FSIS	2018	USA:TX	animal-cattle-dairy cow
4404	Montevideo	PRJNA242847	FDA	Contig	82769	4615320	107	SKESA v. 2.2	Pathogen: environmental/food/other	USDA-FSIS	2018	USA:NE	comminuted beef
4405	Typhimurium	PRJNA242847	FDA	Contig	149812	4990321	70	SKESA v. 2.2	Pathogen: environmental/food/other	USDA-FSIS	2018	USA:ID	product-raw-intact-beef
4406	Anatum	PRJNA242847	FDA	Contig	239936	4578374	40	SKESA v. 2.2	Pathogen: environmental/food/other	USDA-FSIS	2018	USA:NE	comminuted beef
4407	Schwarzengrund	PRJNA242847	FDA	Contig	177612	4604782	56	SKESA v. 2.2	Pathogen: environmental/food/other	USDA-FSIS	2018	USA:WI	comminuted beef
4408	Dublin	PRJNA242847	FDA	Contig	194153	5018348	71	SKESA v. 2.2	Pathogen: environmental/food/other	USDA-FSIS	2018	USA:ID	comminuted beef
4409	Agona	PRJNA292666	FDA	Contig	142925	4752551	71	SKESA v. 2.2	Pathogen: environmental/food/other	USDA-FSIS	2018	USA:KY	animal-cattle-dairy cow
4410	Montevideo	PRJNA242847	FDA	Contig	78822	4624541	88	SKESA v. 2.2	Pathogen: environmental/food/other	USDA-FSIS	2018	USA:TX	comminuted beef
4411	Dublin	PRJNA242847	FDA	Contig	117676	4985499	114	SKESA v. 2.2	Pathogen: environmental/food/other	USDA-FSIS	2018	USA:ID	comminuted beef
4412	Dublin	PRJNA242847	FDA	Contig	110117	4955319	93	SKESA v. 2.2	Pathogen: environmental/food/other	USDA-FSIS	2018	USA:WI	comminuted beef
4413	Kentucky	PRJNA242847	FDA	Contig	132069	4782427	70	SKESA v. 2.2	Pathogen: environmental/food/other	USDA-FSIS	2018	USA:AR	comminuted beef
4414	Montevideo	PRJNA242847	FDA	Contig	96332	4515880	74	SKESA v. 2.2	Pathogen: environmental/food/other	USDA-FSIS	2018	USA:TX	product-raw-intact-beef
4415	Muenchen	PRJNA242847	FDA	Contig	107084	4663653	87	SKESA v. 2.2	Pathogen: environmental/food/other	USDA-FSIS	2018	USA:OH	comminuted beef
4416	Montevideo	PRJNA242847	FDA	Contig	175043	4658118	68	SKESA v. 2.2	Pathogen: environmental/food/other	USDA-FSIS	2018	USA:PA	comminuted beef
4417	Muenchen	PRJNA242847	FDA	Contig	166045	4698415	65	SKESA v. 2.2	Pathogen: environmental/food/other	USDA-FSIS	2018	USA:CA	comminuted beef
4418	Muenster	PRJNA292666	FDA	Contig	114189	4589167	79	SKESA v. 2.2	Pathogen: environmental/food/other	USDA-FSIS	2018	USA:CA	animal-cattle-beef cow
4419	Montevideo	PRJNA292666	FDA	Contig	133376	4807084	79	SKESA v. 2.2	Pathogen: environmental/food/other	USDA-FSIS	2018	USA:PA	animal-cattle-dairy cow
4420	Agona	PRJNA292666	FDA	Contig	104028	4954535	101	SKESA v. 2.2	Pathogen: environmental/food/other	USDA-FSIS	2018	USA:NJ	animal-cattle-heifer
4421	Montevideo	PRJNA242847	FDA	Contig	78103	4567960	98	SKESA v. 2.2	Pathogen: environmental/food/other	USDA-FSIS	2018	USA:TX	comminuted beef
4422	Infantis	PRJNA242847	FDA	Contig	58693	4602569	146	SKESA v. 2.2	Pathogen: environmental/food/other	USDA-FSIS	2018	USA:PA	comminuted beef
4423	Anatum	PRJNA292666	FDA	Contig	170334	4784818	50	SKESA v. 2.2	Pathogen: environmental/food/other	USDA-FSIS	2018	USA:TX	animal-cattle-steer
4424	Anatum	PRJNA242847	FDA	Contig	144472	4780806	63	SKESA v. 2.2	Pathogen: environmental/food/other	USDA-FSIS	2018	USA:WI	product-raw-intact-beef
4425	Agona	PRJNA242847	FDA	Contig	111942	4776464	80	SKESA v. 2.2	Pathogen: environmental/food/other	USDA-FSIS	2018	USA:NE	comminuted beef
4426	Dublin	PRJNA242847	FDA	Contig	167878	5005146	54	SKESA v. 2.2	Pathogen: environmental/food/other	USDA-FSIS	2018	USA:TX	comminuted beef
4427	Montevideo	PRJNA292666	FDA	Contig	126305	4765985	73	SKESA v. 2.2	Pathogen: environmental/food/other	USDA-FSIS	2018	USA:CA	animal-cattle-dairy cow
4428	Heidelberg	PRJNA242847	FDA	Contig	183831	4889071	58	SKESA v. 2.2	Pathogen: environmental/food/other	USDA-FSIS	2018	USA:TX	comminuted beef
4429	Kiambu	PRJNA242847	FDA	Contig	166122	4594927	66	SKESA v. 2.2	Pathogen: environmental/food/other	USDA-FSIS	2018	USA:OH	product-raw-intact-beef
4430	Anatum	PRJNA242847	FDA	Contig	75480	4785910	137	SKESA v. 2.2	Pathogen: environmental/food/other	USDA-FSIS	2018	USA:PA	comminuted beef
4431	Muenster	PRJNA242847	FDA	Contig	137033	4743807	61	SKESA v. 2.2	Pathogen: environmental/food/other	USDA-FSIS	2018	USA:NE	comminuted beef
4432	Heidelberg	PRJNA242847	FDA	Contig	213924	5027940	54	SKESA v. 2.2	Pathogen: environmental/food/other	USDA-FSIS	2018	USA:SC	comminuted beef
4433	Montevideo	PRJNA242847	FDA	Contig	158687	4839471	56	SKESA v. 2.2	Pathogen: environmental/food/other	USDA-FSIS	2018	USA:NE	comminuted beef
4434	I 1,4,[5],12:i:-	PRJNA242847	FDA	Contig	113107	4890952	88	SKESA v. 2.2	Pathogen: environmental/food/other	USDA-FSIS	2018	USA:MN	comminuted beef
4435	Muenster	PRJNA242847	FDA	Contig	206693	4747859	51	SKESA v. 2.2	Pathogen: environmental/food/other	USDA-FSIS	2018	USA:NE	comminuted beef
4436	Dublin	PRJNA242847	FDA	Contig	88955	4998196	117	SKESA v. 2.2	Pathogen: environmental/food/other	USDA-FSIS	2018	USA:PA	product-raw-intact-beef
4437	Montevideo	PRJNA242847	FDA	Contig	143730	4584476	55	SKESA v. 2.2	Pathogen: environmental/food/other	USDA-FSIS	2018	USA:TX	comminuted beef
4438	Dublin	PRJNA242847	FDA	Contig	134160	4907894	74	SKESA v. 2.2	Pathogen: environmental/food/other	USDA-FSIS	2018	USA:TX	comminuted beef
4439	Typhimurium	PRJNA242847	FDA	Contig	172423	4942734	64	SKESA v. 2.2	Pathogen: environmental/food/other	USDA-FSIS	2018	USA:TX	comminuted beef
4440	Newport	PRJNA292666	FDA	Contig	495619	5005234	54	SKESA v. 2.2	Pathogen: environmental/food/other	USDA-FSIS	2018	USA:ID	animal-cattle-dairy cow
4441	I 1,4,[5],12:i:-	PRJNA242847	FDA	Contig	140666	5058348	113	SKESA v. 2.2	Pathogen: environmental/food/other	USDA-FSIS	2018	USA:PA	product-raw-intact-beef
4442	I 1,4,[5],12:i:-	PRJNA292666	FDA	Contig	257839	4828358	50	SKESA v. 2.2	Pathogen: environmental/food/other	USDA-FSIS	2018	USA:PA	animal-cattle-dairy cow
4443	Newport	PRJNA292666	FDA	Contig	177960	4638859	43	SKESA v. 2.2	Pathogen: environmental/food/other	USDA-FSIS	2018	USA:AZ	animal-cattle-dairy cow
4444	Anatum	PRJNA292666	FDA	Contig	98994	4798443	86	SKESA v. 2.2	Pathogen: environmental/food/other	USDA-FSIS	2018	USA:WI	animal-cattle-steer
4445	Dublin	PRJNA242847	FDA	Contig	105138	4978485	100	SKESA v. 2.2	Pathogen: environmental/food/other	USDA-FSIS	2018	USA:CA	comminuted beef
4446	Montevideo	PRJNA242847	FDA	Contig	214025	4536991	42	SKESA v. 2.2	Pathogen: environmental/food/other	USDA-FSIS	2018	USA:TX	product-raw-intact-beef
4447	Dublin	PRJNA242847	FDA	Contig	72662	4949073	151	SKESA v. 2.2	Pathogen: environmental/food/other	USDA-FSIS	2018	USA:CA	comminuted beef
4448	Anatum	PRJNA292666	FDA	Contig	461385	4784307	20	SKESA v. 2.2	Pathogen: environmental/food/other	USDA-FSIS	2018	USA:TX	animal-cattle-steer
4449	Brandenburg	PRJNA242847	FDA	Contig	210250	4526089	43	SKESA v. 2.2	Pathogen: environmental/food/other	USDA-FSIS	2018	USA:CA	comminuted beef
4450	Dublin	PRJNA242847	FDA	Contig	153749	4986961	70	SKESA v. 2.2	Pathogen: environmental/food/other	USDA-FSIS	2018	USA:CA	comminuted beef
4451	Dublin	PRJNA242847	FDA	Contig	100228	4983298	125	SKESA v. 2.2	Pathogen: environmental/food/other	USDA-FSIS	2018	USA:CA	comminuted beef
4452	Kentucky	PRJNA292666	FDA	Contig	713494	4792692	23	SKESA v. 2.2	Pathogen: environmental/food/other	USDA-FSIS	2018	USA:TX	animal-cattle-heifer
4453	Montevideo	PRJNA292666	FDA	Contig	225789	4535112	35	SKESA v. 2.2	Pathogen: environmental/food/other	USDA-FSIS	2018	USA:TX	animal-cattle-beef cow
4454	Agona	PRJNA242847	FDA	Contig	144245	4849621	71	SKESA v. 2.2	Pathogen: environmental/food/other	USDA-FSIS	2018	USA:SD	product-raw-intact-beef
4455	Dublin	PRJNA242847	FDA	Contig	96970	4987992	112	SKESA v. 2.2	Pathogen: environmental/food/other	USDA-FSIS	2018	USA:CA	comminuted beef
4456	Thompson	PRJNA292666	FDA	Contig	346112	4698813	30	SKESA v. 2.2	Pathogen: environmental/food/other	USDA-FSIS	2018	USA:KS	animal-cattle-dairy cow
4457	Kiambu	PRJNA242847	FDA	Contig	104001	4514851	91	SKESA v. 2.2	Pathogen: environmental/food/other	USDA-FSIS	2018	USA:TX	comminuted beef
4458	Anatum	PRJNA242847	FDA	Contig	241402	4714933	56	SKESA v. 2.2	Pathogen: environmental/food/other	USDA-FSIS	2018	USA:TX	product-raw-intact-beef
4459	Anatum	PRJNA242847	FDA	Contig	73255	4733827	116	SKESA v. 2.2	Pathogen: environmental/food/other	USDA-FSIS	2018	USA:CA	comminuted beef
4460	Newport	PRJNA242847	FDA	Contig	180025	4758323	52	SKESA v. 2.2	Pathogen: environmental/food/other	USDA-FSIS	2018	USA:NM	product-raw-intact-beef
4461	Dublin	PRJNA242847	FDA	Contig	161245	4990366	67	SKESA v. 2.2	Pathogen: environmental/food/other	USDA-FSIS	2018	USA:CA	product-raw-intact-beef
4462	Muenster	PRJNA292666	FDA	Contig	198251	4774836	65	SKESA v. 2.2	Pathogen: environmental/food/other	USDA-FSIS	2018	USA:CA	animal-cattle-dairy cow
4463	Montevideo	PRJNA292666	FDA	Contig	217534	4604403	54	SKESA v. 2.2	Pathogen: environmental/food/other	USDA-FSIS	2018	USA:PA	animal-cattle-dairy cow
4464	Mbandaka	PRJNA292666	FDA	Contig	203262	4686038	39	SKESA v. 2.2	Pathogen: environmental/food/other	USDA-FSIS	2018	USA:UT	animal-cattle-dairy cow
4465	Newport	PRJNA292666	FDA	Contig	375482	4956072	47	SKESA v. 2.2	Pathogen: environmental/food/other	USDA-FSIS	2018	USA:CA	animal-cattle-beef cow
4466	Kiambu	PRJNA292666	FDA	Contig	346206	4591625	32	SKESA v. 2.2	Pathogen: environmental/food/other	USDA-FSIS	2018	USA:NE	animal-cattle-steer
4467	Dublin	PRJNA242847	FDA	Contig	174814	4950893	68	SKESA v. 2.2	Pathogen: environmental/food/other	USDA-FSIS	2018	USA:CA	comminuted beef
4468	Anatum	PRJNA242847	FDA	Contig	90185	4737658	96	SKESA v. 2.2	Pathogen: environmental/food/other	USDA-FSIS	2018	USA:CA	comminuted beef
4469	Montevideo	PRJNA242847	FDA	Contig	301876	4612867	48	SKESA v. 2.2	Pathogen: environmental/food/other	USDA-FSIS	2018	USA:TX	comminuted beef
4470	Muenster	PRJNA292666	FDA	Contig	122680	4689615	80	SKESA v. 2.2	Pathogen: environmental/food/other	USDA-FSIS	2018	USA:TX	animal-cattle-beef cow
4471	Muenchen	PRJNA242847	FDA	Contig	258082	4700104	37	SKESA v. 2.2	Pathogen: environmental/food/other	USDA-FSIS	2018	USA:TX	comminuted beef
4472	Kiambu	PRJNA242847	FDA	Contig	86305	4491926	107	SKESA v. 2.2	Pathogen: environmental/food/other	USDA-FSIS	2018	USA:NY	comminuted beef
4473	Montevideo	PRJNA242847	FDA	Contig	300683	4621894	43	SKESA v. 2.2	Pathogen: environmental/food/other	USDA-FSIS	2018	USA:IL	comminuted beef
4474	Infantis	PRJNA242847	FDA	Contig	150232	4571151	62	SKESA v. 2.2	Pathogen: environmental/food/other	USDA-FSIS	2018	USA:ID	product-raw-intact-beef
4475	Dublin	PRJNA242847	FDA	Contig	54022	4903704	185	SKESA v. 2.2	Pathogen: environmental/food/other	USDA-FSIS	2018	USA:MN	comminuted beef
4476	Dublin	PRJNA242847	FDA	Contig	66521	4951322	173	SKESA v. 2.2	Pathogen: environmental/food/other	USDA-FSIS	2018	USA:CA	comminuted beef
4477	Anatum	PRJNA242847	FDA	Contig	55361	4551102	174	SKESA v. 2.2	Pathogen: environmental/food/other	USDA-FSIS	2018	USA:NE	comminuted beef
4478	Dublin	PRJNA242847	FDA	Contig	73596	4970005	138	SKESA v. 2.2	Pathogen: environmental/food/other	USDA-FSIS	2018	USA:MN	comminuted beef
4479	Dublin	PRJNA242847	FDA	Contig	98949	4969960	105	SKESA v. 2.2	Pathogen: environmental/food/other	USDA-FSIS	2018	USA:MN	comminuted beef
4480	Anatum	PRJNA242847	FDA	Contig	147054	4575361	70	SKESA v. 2.2	Pathogen: environmental/food/other	USDA-FSIS	2018	USA:NE	comminuted beef
4481	Agona	PRJNA242847	FDA	Contig	235126	4824943	38	SKESA v. 2.2	Pathogen: environmental/food/other	USDA-FSIS	2018	USA:OK	comminuted beef
4482	Anatum	PRJNA242847	FDA	Contig	96126	4571997	99	SKESA v. 2.2	Pathogen: environmental/food/other	USDA-FSIS	2018	USA:NE	comminuted beef
4483	Dublin	PRJNA242847	FDA	Contig	134180	4998070	94	SKESA v. 2.2	Pathogen: environmental/food/other	USDA-FSIS	2018	USA:MN	comminuted beef
4484	Anatum	PRJNA242847	FDA	Contig	78568	4566072	123	SKESA v. 2.2	Pathogen: environmental/food/other	USDA-FSIS	2018	USA:NE	comminuted beef
4485	Give	PRJNA242847	FDA	Contig	82693	4581474	95	SKESA v. 2.2	Pathogen: environmental/food/other	USDA-FSIS	2018	USA:WI	product-raw-intact-beef
4486	Dublin	PRJNA242847	FDA	Contig	88910	4972469	99	SKESA v. 2.2	Pathogen: environmental/food/other	USDA-FSIS	2018	USA:MN	comminuted beef
4487	Montevideo	PRJNA242847	FDA	Contig	125961	4645488	74	SKESA v. 2.2	Pathogen: environmental/food/other	USDA-FSIS	2018	USA:OR	comminuted beef
4488	Schwarzengrund	PRJNA242847	FDA	Contig	389813	4652343	36	SKESA v. 2.2	Pathogen: environmental/food/other	USDA-FSIS	2018	USA:NE	comminuted beef
4489	Dublin	PRJNA242847	FDA	Contig	133552	4982851	69	SKESA v. 2.2	Pathogen: environmental/food/other	USDA-FSIS	2018	USA:MN	comminuted beef
4490	Dublin	PRJNA242847	FDA	Contig	99034	4976114	112	SKESA v. 2.2	Pathogen: environmental/food/other	USDA-FSIS	2018	USA:MN	comminuted beef
4491	Infantis	PRJNA242847	FDA	Contig	407464	4604871	33	SKESA v. 2.2	Pathogen: environmental/food/other	USDA-FSIS	2018	USA:KS	comminuted beef
4492	Montevideo	PRJNA292666	FDA	Contig	96331	4637738	80	SKESA v. 2.2	Pathogen: environmental/food/other	USDA-FSIS	2018	USA:CA	animal-cattle-dairy cow
4493	Newport	PRJNA242847	FDA	Contig	81294	4821903	99	SKESA v. 2.2	Pathogen: environmental/food/other	USDA-FSIS	2018	USA:TX	comminuted beef
4494	Kentucky	PRJNA292666	FDA	Contig	98956	4934826	102	SKESA v. 2.2	Pathogen: environmental/food/other	USDA-FSIS	2018	USA:GA	animal-cattle-steer
4495	Anatum	PRJNA242847	FDA	Contig	163189	4744364	57	SKESA v. 2.2	Pathogen: environmental/food/other	USDA-FSIS	2018	USA:MD	product-raw-intact-beef
4496	Oranienburg	PRJNA292666	FDA	Contig	273572	4825216	51	SKESA v. 2.2	Pathogen: environmental/food/other	USDA-FSIS	2018	USA:TX	animal-cattle-beef cow
4497	Montevideo	PRJNA292666	FDA	Contig	211437	4553773	43	SKESA v. 2.2	Pathogen: environmental/food/other	USDA-FSIS	2018	USA:IA	animal-cattle-heifer
4498	Dublin	PRJNA242847	FDA	Contig	274475	4981650	50	SKESA v. 2.2	Pathogen: environmental/food/other	USDA-FSIS	2018	USA:MN	comminuted beef
4499	Agona	PRJNA242847	FDA	Contig	51708	4796772	178	SKESA v. 2.2	Pathogen: environmental/food/other	USDA-FSIS	2018	USA:TX	comminuted beef
4500	Dublin	PRJNA242847	FDA	Contig	320038	4985586	58	SKESA v. 2.2	Pathogen: environmental/food/other	USDA-FSIS	2018	USA:MN	comminuted beef
4501	Dublin	PRJNA242847	FDA	Contig	320088	4982975	51	SKESA v. 2.2	Pathogen: environmental/food/other	USDA-FSIS	2018	USA:MN	comminuted beef
4502	Muenster	PRJNA292666	FDA	Contig	75546	4666075	115	SKESA v. 2.2	Pathogen: environmental/food/other	USDA-FSIS	2018	USA:TX	animal-cattle-dairy cow
4503	Newport	PRJNA292666	FDA	Contig	100751	4990997	122	SKESA v. 2.2	Pathogen: environmental/food/other	USDA-FSIS	2018	USA:UT	animal-cattle-beef cow
4504	Muenster	PRJNA242847	FDA	Contig	64194	4713889	157	SKESA v. 2.2	Pathogen: environmental/food/other	USDA-FSIS	2018	USA:NE	comminuted beef
4505	Berta	PRJNA242847	FDA	Contig	171789	4772794	53	SKESA v. 2.2	Pathogen: environmental/food/other	USDA-FSIS	2018	USA:OR	product-raw-intact-beef
4506	Agona	PRJNA242847	FDA	Contig	207024	4851970	55	SKESA v. 2.2	Pathogen: environmental/food/other	USDA-FSIS	2018	USA:TN	comminuted beef
4507	Anatum	PRJNA242847	FDA	Contig	194030	4791014	45	SKESA v. 2.2	Pathogen: environmental/food/other	USDA-FSIS	2018	USA:MN	comminuted beef
4508	Anatum	PRJNA292666	FDA	Contig	157912	4773644	55	SKESA v. 2.2	Pathogen: environmental/food/other	USDA-FSIS	2018	USA:TX	animal-cattle-steer
4509	Muenchen	PRJNA292666	FDA	Contig	467405	5021339	30	SKESA v. 2.2	Pathogen: environmental/food/other	USDA-FSIS	2018	USA:KS	animal-cattle-heifer
4510	Anatum	PRJNA292666	FDA	Contig	188135	4765821	67	SKESA v. 2.2	Pathogen: environmental/food/other	USDA-FSIS	2018	USA:CA	animal-cattle-dairy cow
4511	Montevideo	PRJNA242847	FDA	Contig	212071	4621625	49	SKESA v. 2.2	Pathogen: environmental/food/other	USDA-FSIS	2018	USA:ID	comminuted beef
4512	Newport	PRJNA292666	FDA	Contig	289063	4963102	52	SKESA v. 2.2	Pathogen: environmental/food/other	USDA-FSIS	2018	USA:ID	animal-cattle-dairy cow
4513	Kentucky	PRJNA292666	FDA	Contig	373807	4803440	25	SKESA v. 2.2	Pathogen: environmental/food/other	USDA-FSIS	2018	USA:AZ	animal-cattle-steer
4514	Dublin	PRJNA242847	FDA	Contig	249368	4964629	61	SKESA v. 2.2	Pathogen: environmental/food/other	USDA-FSIS	2018	USA:WI	comminuted beef
4515	Dublin	PRJNA242847	FDA	Contig	260993	4965447	56	SKESA v. 2.2	Pathogen: environmental/food/other	USDA-FSIS	2018	USA:TX	comminuted beef
4516	Newport	PRJNA242847	FDA	Contig	317867	4893078	50	SKESA v. 2.2	Pathogen: environmental/food/other	USDA-FSIS	2018	USA:WI	comminuted beef
4517	Typhimurium	PRJNA242847	FDA	Contig	192137	4929062	59	SKESA v. 2.2	Pathogen: environmental/food/other	USDA-FSIS	2018	USA:WI	comminuted beef
4518	Typhimurium	PRJNA292666	FDA	Contig	83370	4884570	121	SKESA v. 2.2	Pathogen: environmental/food/other	USDA-FSIS	2018	USA:TX	animal-cattle-dairy cow
4519	Saintpaul	PRJNA242847	FDA	Contig	100814	4936177	120	SKESA v. 2.2	Pathogen: environmental/food/other	USDA-FSIS	2018	USA:CA	comminuted beef
4520	Mbandaka	PRJNA242847	FDA	Contig	337063	4712619	33	SKESA v. 2.2	Pathogen: environmental/food/other	USDA-FSIS	2018	USA:ID	product-raw-intact-beef
4521	Typhimurium	PRJNA242847	FDA	Contig	148976	4987307	90	SKESA v. 2.2	Pathogen: environmental/food/other	USDA-FSIS	2018	USA:CA	comminuted beef
4522	Kiambu	PRJNA242847	FDA	Contig	151007	4502752	64	SKESA v. 2.2	Pathogen: environmental/food/other	USDA-FSIS	2018	USA:WI	comminuted beef
4523	Typhimurium	PRJNA242847	FDA	Contig	148921	4971695	79	SKESA v. 2.2	Pathogen: environmental/food/other	USDA-FSIS	2018	USA:CA	comminuted beef
4524	Typhimurium	PRJNA242847	FDA	Contig	184225	4960175	75	SKESA v. 2.2	Pathogen: environmental/food/other	USDA-FSIS	2018	USA:CA	comminuted beef
4525	Typhimurium	PRJNA242847	FDA	Contig	96688	4950136	92	SKESA v. 2.2	Pathogen: environmental/food/other	USDA-FSIS	2018	USA:CA	comminuted beef
4526	Typhimurium	PRJNA242847	FDA	Contig	92862	4972057	95	SKESA v. 2.2	Pathogen: environmental/food/other	USDA-FSIS	2018	USA:CA	comminuted beef
4527	Dublin	PRJNA242847	FDA	Contig	140708	5035003	77	SKESA v. 2.2	Pathogen: environmental/food/other	USDA-FSIS	2018	USA:CA	comminuted beef
4528	Dublin	PRJNA242847	FDA	Contig	144277	4954041	70	SKESA v. 2.2	Pathogen: environmental/food/other	USDA-FSIS	2018	USA:CA	comminuted beef
4529	Mbandaka	PRJNA242847	FDA	Contig	171745	4735275	56	SKESA v. 2.2	Pathogen: environmental/food/other	USDA-FSIS	2018	USA:NE	comminuted beef
4530	Dublin	PRJNA242847	FDA	Contig	90002	4991090	127	SKESA v. 2.2	Pathogen: environmental/food/other	USDA-FSIS	2018	USA:TX	comminuted beef
4531	Newport	PRJNA242847	FDA	Contig	84981	4742326	100	SKESA v. 2.2	Pathogen: environmental/food/other	USDA-FSIS	2018	USA:OH	comminuted beef
4532	Muenster	PRJNA242847	FDA	Contig	88837	4658699	103	SKESA v. 2.2	Pathogen: environmental/food/other	USDA-FSIS	2018	USA:PA	comminuted beef
4533	Muenster	PRJNA242847	FDA	Contig	186540	4730206	56	SKESA v. 2.2	Pathogen: environmental/food/other	USDA-FSIS	2018	USA:NE	product-raw-intact-beef
4534	Muenchen	PRJNA242847	FDA	Contig	264264	4663712	36	SKESA v. 2.2	Pathogen: environmental/food/other	USDA-FSIS	2018	USA:WI	product-raw-intact-beef
4535	Muenster	PRJNA242847	FDA	Contig	90928	4715787	90	SKESA v. 2.2	Pathogen: environmental/food/other	USDA-FSIS	2018	USA:CA	comminuted beef
4536	Mbandaka	PRJNA242847	FDA	Contig	130894	4690609	76	SKESA v. 2.2	Pathogen: environmental/food/other	USDA-FSIS	2018	USA:ID	comminuted beef
4537	Agona	PRJNA292666	FDA	Contig	186684	4771258	64	SKESA v. 2.2	Pathogen: environmental/food/other	USDA-FSIS	2018	USA:TX	animal-cattle-steer
4538	Dublin	PRJNA242847	FDA	Contig	277762	4989940	41	SKESA v. 2.2	Pathogen: environmental/food/other	USDA-FSIS	2018	USA:MN	comminuted beef
4539	Dublin	PRJNA242847	FDA	Contig	407851	4972424	41	SKESA v. 2.2	Pathogen: environmental/food/other	USDA-FSIS	2018	USA:ID	comminuted beef
4540	Newport	PRJNA242847	FDA	Contig	85513	4879565	120	SKESA v. 2.2	Pathogen: environmental/food/other	USDA-FSIS	2018	USA:WI	comminuted beef
4541	Dublin	PRJNA242847	FDA	Contig	59152	4901211	170	SKESA v. 2.2	Pathogen: environmental/food/other	USDA-FSIS	2018	USA:TX	comminuted beef
4542	Dublin	PRJNA242847	FDA	Contig	107527	4948565	105	SKESA v. 2.2	Pathogen: environmental/food/other	USDA-FSIS	2018	USA:MN	comminuted beef
4543	Montevideo	PRJNA292666	FDA	Contig	200657	4696008	48	SKESA v. 2.2	Pathogen: environmental/food/other	USDA-FSIS	2018	USA:AZ	animal-cattle-dairy cow
4544	Montevideo	PRJNA242847	FDA	Contig	110878	4622825	77	SKESA v. 2.2	Pathogen: environmental/food/other	USDA-FSIS	2019	USA:TX	product-raw-intact-beef
4545	Montevideo	PRJNA242847	FDA	Contig	124894	4596091	69	SKESA v. 2.2	Pathogen: environmental/food/other	USDA-FSIS	2019	USA:NE	comminuted beef
4546	Muenster	PRJNA292666	FDA	Contig	125266	4767172	86	SKESA v. 2.2	Pathogen: environmental/food/other	USDA-FSIS	2018	USA:UT	animal-cattle-beef cow
4547	Newport	PRJNA242847	FDA	Contig	113285	5047399	91	SKESA v. 2.2	Pathogen: environmental/food/other	USDA-FSIS	2018	USA:TX	comminuted beef
4548	Give	PRJNA292666	FDA	Contig	379086	4571100	29	SKESA v. 2.2	Pathogen: environmental/food/other	USDA-FSIS	2018	USA:TX	animal-cattle-dairy cow
4549	Montevideo	PRJNA242847	FDA	Contig	254284	4654760	52	SKESA v. 2.2	Pathogen: environmental/food/other	USDA-FSIS	2018	USA:TX	comminuted beef
4550	Muenchen	PRJNA242847	FDA	Contig	274042	4705495	50	SKESA v. 2.2	Pathogen: environmental/food/other	USDA-FSIS	2018	USA:TX	comminuted beef
4551	Reading	PRJNA242847	FDA	Contig	128557	5137414	89	SKESA v. 2.2	Pathogen: environmental/food/other	USDA-FSIS	2018	USA:NC	comminuted beef
4552	Infantis	PRJNA242847	FDA	Contig	230520	4703048	49	SKESA v. 2.2	Pathogen: environmental/food/other	USDA-FSIS	2018	USA:PR	comminuted beef
4553	Reading	PRJNA242847	FDA	Contig	61168	4782204	149	SKESA v. 2.2	Pathogen: environmental/food/other	USDA-FSIS	2019	USA:OR	product-raw-intact-beef
4554	Muenchen	PRJNA242847	FDA	Contig	190353	4700178	46	SKESA v. 2.2	Pathogen: environmental/food/other	USDA-FSIS	2018	USA:TX	comminuted beef
4555	Montevideo	PRJNA242847	FDA	Contig	136681	4663876	59	SKESA v. 2.2	Pathogen: environmental/food/other	USDA-FSIS	2018	USA:TX	comminuted beef
4556	Thompson	PRJNA242847	FDA	Contig	370294	4702505	32	SKESA v. 2.2	Pathogen: environmental/food/other	USDA-FSIS	2018	USA:NE	comminuted beef
4557	Anatum	PRJNA242847	FDA	Contig	98483	4711001	77	SKESA v. 2.2	Pathogen: environmental/food/other	USDA-FSIS	2019	USA:NE	product-raw-intact-beef
4558	Saintpaul	PRJNA242847	FDA	Contig	83053	5093619	107	SKESA v. 2.2	Pathogen: environmental/food/other	USDA-FSIS	2019	USA:WV	product-raw-intact-beef
4559	Anatum	PRJNA242847	FDA	Contig	121096	4684154	73	SKESA v. 2.2	Pathogen: environmental/food/other	USDA-FSIS	2019	USA:TX	comminuted beef
4560	Saintpaul	PRJNA242847	FDA	Contig	280006	4696301	30	SKESA v. 2.2	Pathogen: environmental/food/other	USDA-FSIS	2018	USA:OH	comminuted beef
4561	Dublin	PRJNA242847	FDA	Contig	159201	4990148	68	SKESA v. 2.2	Pathogen: environmental/food/other	USDA-FSIS	2018	USA:CA	comminuted beef
4562	Anatum	PRJNA242847	FDA	Contig	117700	4755804	96	SKESA v. 2.2	Pathogen: environmental/food/other	USDA-FSIS	2019	USA:WI	product-raw-intact-beef
4563	Anatum	PRJNA242847	FDA	Contig	432448	4622698	21	SKESA v. 2.2	Pathogen: environmental/food/other	USDA-FSIS	2018	USA:CA	comminuted beef
4564	Dublin	PRJNA242847	FDA	Contig	351480	4998410	48	SKESA v. 2.2	Pathogen: environmental/food/other	USDA-FSIS	2018	USA:CA	comminuted beef
4565	Anatum	PRJNA242847	FDA	Contig	432733	4622918	21	SKESA v. 2.2	Pathogen: environmental/food/other	USDA-FSIS	2018	USA:CA	comminuted beef
4566	Meleagridis	PRJNA292666	FDA	Contig	220881	4935764	48	SKESA v. 2.2	Pathogen: environmental/food/other	USDA-FSIS	2019	USA:UT	animal-cattle-dairy cow
4567	Montevideo	PRJNA292666	FDA	Contig	214056	4521176	47	SKESA v. 2.2	Pathogen: environmental/food/other	USDA-FSIS	2018	USA:WA	animal-cattle-dairy cow
4568	Montevideo	PRJNA292666	FDA	Contig	225593	4529668	39	SKESA v. 2.2	Pathogen: environmental/food/other	USDA-FSIS	2019	USA:CA	animal-cattle-heifer
4569	Montevideo	PRJNA292666	FDA	Contig	154189	4569926	51	SKESA v. 2.2	Pathogen: environmental/food/other	USDA-FSIS	2019	USA:CA	animal-cattle-dairy cow
4570	Muenchen	PRJNA242847	FDA	Contig	456776	4636754	28	SKESA v. 2.2	Pathogen: environmental/food/other	USDA-FSIS	2019	USA:KS	product-raw-intact-beef
4571	Give	PRJNA242847	FDA	Contig	169233	4591668	58	SKESA v. 2.2	Pathogen: environmental/food/other	USDA-FSIS	2019	USA:SD	product-raw-intact-beef
4572	Mbandaka	PRJNA242847	FDA	Contig	336371	4783811	35	SKESA v. 2.2	Pathogen: environmental/food/other	USDA-FSIS	2018	USA:TX	comminuted beef
4573	Dublin	PRJNA242847	FDA	Contig	152835	4976460	56	SKESA v. 2.2	Pathogen: environmental/food/other	USDA-FSIS	2019	USA:AZ	comminuted beef
4574	Bareilly	PRJNA242847	FDA	Contig	91280	4833878	110	SKESA v. 2.2	Pathogen: environmental/food/other	USDA-FSIS	2019	USA:TX	product-raw-intact-beef
4575	Mbandaka	PRJNA242847	FDA	Contig	93113	4743772	102	SKESA v. 2.2	Pathogen: environmental/food/other	USDA-FSIS	2019	USA:NE	product-raw-intact-beef
4576	Newport	PRJNA242847	FDA	Contig	176394	4722839	46	SKESA v. 2.2	Pathogen: environmental/food/other	USDA-FSIS	2019	USA:TX	comminuted beef
4577	Dublin	PRJNA242847	FDA	Contig	94774	4980695	116	SKESA v. 2.2	Pathogen: environmental/food/other	USDA-FSIS	2018	USA:CA	comminuted beef
4578	Meleagridis	PRJNA242847	FDA	Contig	219401	4913139	44	SKESA v. 2.2	Pathogen: environmental/food/other	USDA-FSIS	2019	USA:NE	comminuted beef
4579	Newport	PRJNA292666	FDA	Contig	293532	4726028	39	SKESA v. 2.2	Pathogen: environmental/food/other	USDA-FSIS	2019	USA:TX	animal-cattle-steer
4580	Cerro	PRJNA292666	FDA	Contig	138346	4525043	67	SKESA v. 2.2	Pathogen: environmental/food/other	USDA-FSIS	2019	USA:ID	animal-cattle-dairy cow
4581	Give	PRJNA292666	FDA	Contig	398337	4629503	25	SKESA v. 2.2	Pathogen: environmental/food/other	USDA-FSIS	2019	USA:CT	animal-cattle-heifer
4582	Dublin	PRJNA242847	FDA	Contig	261371	4968367	49	SKESA v. 2.2	Pathogen: environmental/food/other	USDA-FSIS	2018	USA:CA	comminuted beef
4583	Cerro	PRJNA292666	FDA	Contig	198483	4669796	46	SKESA v. 2.2	Pathogen: environmental/food/other	USDA-FSIS	2019	USA:MI	animal-cattle-dairy cow
4584	Montevideo	PRJNA292666	FDA	Contig	243461	4704453	34	SKESA v. 2.2	Pathogen: environmental/food/other	USDA-FSIS	2019	USA:CA	animal-cattle-dairy cow
4585	Anatum	PRJNA292666	FDA	Contig	77088	4705420	135	SKESA v. 2.2	Pathogen: environmental/food/other	USDA-FSIS	2019	USA:TX	animal-cattle-steer
4586	Cerro	PRJNA292666	FDA	Contig	218675	4653683	51	SKESA v. 2.2	Pathogen: environmental/food/other	USDA-FSIS	2019	USA:TN	animal-cattle-dairy cow
4587	Montevideo	PRJNA292666	FDA	Contig	73360	4701178	130	SKESA v. 2.2	Pathogen: environmental/food/other	USDA-FSIS	2019	USA:MI	animal-cattle-dairy cow
4588	Meleagridis	PRJNA292666	FDA	Contig	84786	5014621	130	SKESA v. 2.2	Pathogen: environmental/food/other	USDA-FSIS	2019	USA:KY	animal-cattle-dairy cow
4589	Montevideo	PRJNA242847	FDA	Contig	225599	4561313	34	SKESA v. 2.2	Pathogen: environmental/food/other	USDA-FSIS	2019	USA:AL	comminuted beef
4590	Kentucky	PRJNA292666	FDA	Contig	221075	4815094	39	SKESA v. 2.2	Pathogen: environmental/food/other	USDA-FSIS	2019	USA:MD	animal-cattle-dairy cow
4591	Kentucky	PRJNA292666	FDA	Contig	343398	4853377	50	SKESA v. 2.2	Pathogen: environmental/food/other	USDA-FSIS	2019	USA:TX	animal-cattle-steer
4592	Agona	PRJNA292666	FDA	Contig	229719	4822397	51	SKESA v. 2.2	Pathogen: environmental/food/other	USDA-FSIS	2019	USA:NE	animal-cattle-steer
4593	Dublin	PRJNA242847	FDA	Contig	298087	4961535	44	SKESA v. 2.2	Pathogen: environmental/food/other	USDA-FSIS	2019	USA:PA	comminuted beef
4594	Muenster	PRJNA242847	FDA	Contig	156565	4702913	66	SKESA v. 2.2	Pathogen: environmental/food/other	USDA-FSIS	2019	USA:TX	comminuted beef
4595	Braenderup	PRJNA292666	FDA	Contig	195325	4670034	38	SKESA v. 2.2	Pathogen: environmental/food/other	USDA-FSIS	2019	USA:TX	animal-cattle-beef cow
4596	Montevideo	PRJNA292666	FDA	Contig	214056	4568080	43	SKESA v. 2.2	Pathogen: environmental/food/other	USDA-FSIS	2019	USA:TX	animal-cattle-dairy cow
4597	Meleagridis	PRJNA292666	FDA	Contig	232051	4850153	39	SKESA v. 2.2	Pathogen: environmental/food/other	USDA-FSIS	2019	USA:TX	animal-cattle-heifer
4598	Braenderup	PRJNA292666	FDA	Contig	333187	4659145	29	SKESA v. 2.2	Pathogen: environmental/food/other	USDA-FSIS	2019	USA:TX	animal-cattle-dairy cow
4599	Montevideo	PRJNA292666	FDA	Contig	209041	4523175	52	SKESA v. 2.2	Pathogen: environmental/food/other	USDA-FSIS	2019	USA:CA	animal-cattle-dairy cow
4600	Montevideo	PRJNA292666	FDA	Contig	176040	4622613	52	SKESA v. 2.2	Pathogen: environmental/food/other	USDA-FSIS	2019	USA:WI	animal-cattle-dairy cow
4601	Mbandaka	PRJNA292666	FDA	Contig	210559	4790341	37	SKESA v. 2.2	Pathogen: environmental/food/other	USDA-FSIS	2019	USA:ID	animal-cattle-dairy cow
4602	Montevideo	PRJNA242847	FDA	Contig	96012	4555793	85	SKESA v. 2.2	Pathogen: environmental/food/other	USDA-FSIS	2019	USA:NM	product-raw-intact-beef
4603	Anatum	PRJNA292666	FDA	Contig	444836	4689764	21	SKESA v. 2.2	Pathogen: environmental/food/other	USDA-FSIS	2019	USA:TX	animal-cattle-heifer
4604	Schwarzengrund	PRJNA242847	FDA	Contig	162799	4601209	80	SKESA v. 2.2	Pathogen: environmental/food/other	USDA-FSIS	2019	USA:IN	comminuted beef
4605	Montevideo	PRJNA242847	FDA	Contig	126103	4594504	87	SKESA v. 2.2	Pathogen: environmental/food/other	USDA-FSIS	2019	USA:ID	product-raw-intact-beef
4606	Montevideo	PRJNA292666	FDA	Contig	243071	4765537	72	SKESA v. 2.2	Pathogen: environmental/food/other	USDA-FSIS	2019	USA:PA	animal-cattle-beef cow
4607	Anatum	PRJNA242847	FDA	Contig	387499	4712466	24	SKESA v. 2.2	Pathogen: environmental/food/other	USDA-FSIS	2018	USA:WI	comminuted beef
4608	Montevideo	PRJNA242847	FDA	Contig	176635	4625200	42	SKESA v. 2.2	Pathogen: environmental/food/other	USDA-FSIS	2019	USA:WI	comminuted beef
4609	Anatum	PRJNA242847	FDA	Contig	492563	4658427	33	SKESA v. 2.2	Pathogen: environmental/food/other	USDA-FSIS	2019	USA:NE	comminuted beef
4610	Newport	PRJNA242847	FDA	Contig	377491	4930939	51	SKESA v. 2.2	Pathogen: environmental/food/other	USDA-FSIS	2019	USA:WI	comminuted beef
4611	Anatum	PRJNA242847	FDA	Contig	438110	4714170	20	SKESA v. 2.2	Pathogen: environmental/food/other	USDA-FSIS	2019	USA:WI	comminuted beef
4612	Montevideo	PRJNA292666	FDA	Contig	129711	4590745	68	SKESA v. 2.2	Pathogen: environmental/food/other	USDA-FSIS	2019	USA:TX	animal-cattle-dairy cow
4613	Anatum	PRJNA242847	FDA	Contig	371888	4712478	29	SKESA v. 2.2	Pathogen: environmental/food/other	USDA-FSIS	2019	USA:WI	comminuted beef
4614	Anatum	PRJNA242847	FDA	Contig	300837	4711428	35	SKESA v. 2.2	Pathogen: environmental/food/other	USDA-FSIS	2019	USA:WI	comminuted beef
4615	Anatum	PRJNA242847	FDA	Contig	289400	4712286	34	SKESA v. 2.2	Pathogen: environmental/food/other	USDA-FSIS	2019	USA:WI	comminuted beef
4616	Montevideo	PRJNA242847	FDA	Contig	214056	4604292	39	SKESA v. 2.2	Pathogen: environmental/food/other	USDA-FSIS	2019	USA:WI	comminuted beef
4617	Anatum	PRJNA242847	FDA	Contig	223212	4712042	34	SKESA v. 2.2	Pathogen: environmental/food/other	USDA-FSIS	2019	USA:WI	comminuted beef
4618	Anatum	PRJNA242847	FDA	Contig	386587	4712593	26	SKESA v. 2.2	Pathogen: environmental/food/other	USDA-FSIS	2019	USA:WI	comminuted beef
4619	Montevideo	PRJNA292666	FDA	Contig	150581	4594597	68	SKESA v. 2.2	Pathogen: environmental/food/other	USDA-FSIS	2019	USA:TX	animal-cattle-dairy cow
4620	Anatum	PRJNA242847	FDA	Contig	314191	4713103	33	SKESA v. 2.2	Pathogen: environmental/food/other	USDA-FSIS	2019	USA:WI	comminuted beef
4621	Anatum	PRJNA242847	FDA	Contig	386587	4712241	29	SKESA v. 2.2	Pathogen: environmental/food/other	USDA-FSIS	2018	USA:WI	comminuted beef
4622	Anatum	PRJNA242847	FDA	Contig	177029	4708991	57	SKESA v. 2.2	Pathogen: environmental/food/other	USDA-FSIS	2019	USA:WI	comminuted beef
4623	Anatum	PRJNA242847	FDA	Contig	386587	4712740	29	SKESA v. 2.2	Pathogen: environmental/food/other	USDA-FSIS	2019	USA:WI	comminuted beef
4624	Dublin	PRJNA242847	FDA	Contig	192230	4983927	55	SKESA v. 2.2	Pathogen: environmental/food/other	USDA-FSIS	2018	USA:WI	comminuted beef
4625	Anatum	PRJNA242847	FDA	Contig	147755	4708057	67	SKESA v. 2.2	Pathogen: environmental/food/other	USDA-FSIS	2019	USA:WI	comminuted beef
4626	Anatum	PRJNA242847	FDA	Contig	277314	4711300	39	SKESA v. 2.2	Pathogen: environmental/food/other	USDA-FSIS	2019	USA:WI	comminuted beef
4627	Anatum	PRJNA292666	FDA	Contig	108231	4707583	87	SKESA v. 2.2	Pathogen: environmental/food/other	USDA-FSIS	2019	USA:TX	animal-cattle-heifer
4628	Mbandaka	PRJNA242847	FDA	Contig	208016	4689164	43	SKESA v. 2.2	Pathogen: environmental/food/other	USDA-FSIS	2019	USA:ID	comminuted beef
4629	Uganda	PRJNA242847	FDA	Contig	524866	4699992	23	SKESA v. 2.2	Pathogen: environmental/food/other	USDA-FSIS	2019	USA:TX	comminuted beef
4630	Thompson	PRJNA242847	FDA	Contig	267878	4757520	30	SKESA v. 2.2	Pathogen: environmental/food/other	USDA-FSIS	2019	USA:TX	product-raw-intact-beef
4631	Newport	PRJNA242847	FDA	Contig	401902	5008524	58	SKESA v. 2.2	Pathogen: environmental/food/other	USDA-FSIS	2018	USA:WI	comminuted beef
4632	Dublin	PRJNA242847	FDA	Contig	274196	5006123	57	SKESA v. 2.2	Pathogen: environmental/food/other	USDA-FSIS	2019	USA:ID	comminuted beef
4633	Typhimurium	PRJNA292666	FDA	Contig	118442	4967555	104	SKESA v. 2.2	Pathogen: environmental/food/other	USDA-FSIS	2019	USA:TX	animal-cattle-beef cow
4634	Anatum	PRJNA292666	FDA	Contig	535047	4738313	28	SKESA v. 2.2	Pathogen: environmental/food/other	USDA-FSIS	2019	USA:TX	animal-cattle-beef cow
4635	Thompson	PRJNA242847	FDA	Contig	304690	4713400	38	SKESA v. 2.2	Pathogen: environmental/food/other	USDA-FSIS	2019	USA:MN	comminuted beef
4636	Cerro	PRJNA292666	FDA	Contig	223787	4524988	54	SKESA v. 2.2	Pathogen: environmental/food/other	USDA-FSIS	2019	USA:CA	animal-cattle-dairy cow
4637	Mbandaka	PRJNA242847	FDA	Contig	337482	4719764	35	SKESA v. 2.2	Pathogen: environmental/food/other	USDA-FSIS	2019	USA:NE	product-raw-intact-beef
4638	Mbandaka	PRJNA292666	FDA	Contig	176421	4693321	59	SKESA v. 2.2	Pathogen: environmental/food/other	USDA-FSIS	2019	USA:UT	animal-cattle-dairy cow
4639	Cerro	PRJNA292666	FDA	Contig	161442	4634667	56	SKESA v. 2.2	Pathogen: environmental/food/other	USDA-FSIS	2019	USA:NY	animal-cattle-heifer
4640	Anatum	PRJNA242847	FDA	Contig	183146	4719032	48	SKESA v. 2.2	Pathogen: environmental/food/other	USDA-FSIS	2019	USA:TX	product-raw-intact-beef
4641	Cerro	PRJNA292666	FDA	Contig	175882	4615666	44	SKESA v. 2.2	Pathogen: environmental/food/other	USDA-FSIS	2019	USA:NY	animal-cattle-dairy cow
4642	Cerro	PRJNA292666	FDA	Contig	110752	4605290	76	SKESA v. 2.2	Pathogen: environmental/food/other	USDA-FSIS	2019	USA:NY	animal-cattle-dairy cow
4643	Meleagridis	PRJNA292666	FDA	Contig	238110	4850193	45	SKESA v. 2.2	Pathogen: environmental/food/other	USDA-FSIS	2019	USA:AL	animal-cattle-steer
4644	Anatum	PRJNA292666	FDA	Contig	434884	4755425	37	SKESA v. 2.2	Pathogen: environmental/food/other	USDA-FSIS	2019	USA:GA	animal-cattle-dairy cow
4645	Cerro	PRJNA292666	FDA	Contig	131879	4633202	71	SKESA v. 2.2	Pathogen: environmental/food/other	USDA-FSIS	2019	USA:WI	animal-cattle-dairy cow
4646	Cerro	PRJNA292666	FDA	Contig	81124	4571584	103	SKESA v. 2.2	Pathogen: environmental/food/other	USDA-FSIS	2019	USA:CA	animal-cattle-steer
4647	Cerro	PRJNA292666	FDA	Contig	114818	4634995	90	SKESA v. 2.2	Pathogen: environmental/food/other	USDA-FSIS	2019	USA:WI	animal-cattle-dairy cow
4648	Dublin	PRJNA242847	FDA	Contig	328280	5018927	45	SKESA v. 2.2	Pathogen: environmental/food/other	USDA-FSIS	2018	USA:WI	comminuted beef
4649	Dublin	PRJNA242847	FDA	Contig	298072	5056739	50	SKESA v. 2.2	Pathogen: environmental/food/other	USDA-FSIS	2019	USA:ID	comminuted beef
4650	Muenchen	PRJNA292666	FDA	Contig	269771	4708517	32	SKESA v. 2.2	Pathogen: environmental/food/other	USDA-FSIS	2019	USA:MI	animal-cattle-steer
4651	Mbandaka	PRJNA242847	FDA	Contig	86929	4761251	99	SKESA v. 2.2	Pathogen: environmental/food/other	USDA-FSIS	2019	USA:TX	comminuted beef
4652	Montevideo	PRJNA292666	FDA	Contig	214596	4597018	46	SKESA v. 2.2	Pathogen: environmental/food/other	USDA-FSIS	2019	USA:TX	animal-cattle-heifer
4653	Anatum	PRJNA292666	FDA	Contig	178918	4732166	55	SKESA v. 2.2	Pathogen: environmental/food/other	USDA-FSIS	2019	USA:TX	animal-cattle-heifer
4654	Anatum	PRJNA292666	FDA	Contig	62339	4757582	163	SKESA v. 2.2	Pathogen: environmental/food/other	USDA-FSIS	2019	USA:IL	animal-cattle-heifer
4655	Mbandaka	PRJNA292666	FDA	Contig	146880	4685315	58	SKESA v. 2.2	Pathogen: environmental/food/other	USDA-FSIS	2019	USA:ID	animal-cattle-dairy cow
4656	Anatum	PRJNA292666	FDA	Contig	117425	4709260	72	SKESA v. 2.2	Pathogen: environmental/food/other	USDA-FSIS	2019	USA:TX	animal-cattle-steer
4657	Anatum	PRJNA292666	FDA	Contig	155679	4853138	82	SKESA v. 2.2	Pathogen: environmental/food/other	USDA-FSIS	2019	USA:TX	animal-cattle-heifer
4658	Anatum	PRJNA292666	FDA	Contig	73004	4704789	117	SKESA v. 2.2	Pathogen: environmental/food/other	USDA-FSIS	2019	USA:TX	animal-cattle-steer
4659	Mbandaka	PRJNA242847	FDA	Contig	160500	4782346	65	SKESA v. 2.2	Pathogen: environmental/food/other	USDA-FSIS	2019	USA:LA	comminuted beef
4660	I 1,4,[5],12:i:-	PRJNA242847	FDA	Contig	171661	5198049	101	SKESA v. 2.2	Pathogen: environmental/food/other	USDA-FSIS	2019	USA:GA	comminuted beef
4661	Anatum	PRJNA292666	FDA	Contig	90497	4753879	94	SKESA v. 2.2	Pathogen: environmental/food/other	USDA-FSIS	2019	USA:ID	animal-cattle-steer
4662	Anatum	PRJNA242847	FDA	Contig	432733	4789352	40	SKESA v. 2.2	Pathogen: environmental/food/other	USDA-FSIS	2019	USA:NE	comminuted beef
4663	Anatum	PRJNA242847	FDA	Contig	114442	4563019	83	SKESA v. 2.2	Pathogen: environmental/food/other	USDA-FSIS	2019	USA:FL	comminuted beef
4664	Braenderup	PRJNA242847	FDA	Contig	89651	4596072	106	SKESA v. 2.2	Pathogen: environmental/food/other	USDA-FSIS	2019	USA:NE	comminuted beef
4665	Anatum	PRJNA292666	FDA	Contig	295517	4699157	37	SKESA v. 2.2	Pathogen: environmental/food/other	USDA-FSIS	2019	USA:KS	animal-cattle-steer
4666	Braenderup	PRJNA242847	FDA	Contig	83264	4596914	89	SKESA v. 2.2	Pathogen: environmental/food/other	USDA-FSIS	2019	USA:NE	comminuted beef
4667	Enteritidis	PRJNA230403	CDC	Contig	49477	4743561	222	SKESA v. 2.2	Pathogen: clinical or host-associated	CDC	NULL	USA	NULL
4668	Newport	PRJNA230403	CDC	Contig	258956	4766082	47	SKESA v. 2.2	Pathogen: clinical or host-associated	CDC	NULL	USA	NULL
4669	Kentucky	PRJNA292666	FDA	Contig	96792	4829092	102	SKESA v. 2.2	Pathogen: environmental/food/other	USDA-FSIS	2019	USA:MI	animal-cattle-dairy cow
4670	Montevideo	PRJNA292666	FDA	Contig	112524	4520592	84	SKESA v. 2.2	Pathogen: environmental/food/other	USDA-FSIS	2019	USA:WI	animal-cattle-steer
4671	Anatum	PRJNA292666	FDA	Contig	98843	4688303	82	SKESA v. 2.2	Pathogen: environmental/food/other	USDA-FSIS	2019	USA:TX	animal-cattle-steer
4672	Anatum	PRJNA292666	FDA	Contig	110983	4686410	80	SKESA v. 2.2	Pathogen: environmental/food/other	USDA-FSIS	2019	USA:TX	animal-cattle-steer
4673	Typhimurium	PRJNA242847	FDA	Contig	82474	4854830	119	SKESA v. 2.2	Pathogen: environmental/food/other	USDA-FSIS	2019	USA:TX	comminuted beef
4674	Thompson	PRJNA230403	CDC	Contig	191380	4695092	62	SKESA v. 2.2	Pathogen: clinical or host-associated	CDC	NULL	USA	NULL
4675	Enteritidis	PRJNA230403	CDC	Contig	412518	4692449	24	SKESA v. 2.2	Pathogen: clinical or host-associated	CDC	NULL	USA	NULL
4676	Lubbock	PRJNA242847	FDA	Contig	85137	4903727	137	SKESA v. 2.2	Pathogen: environmental/food/other	USDA-FSIS	2019	USA:TX	product-raw-intact-beef
4677	Agona	PRJNA242847	FDA	Contig	74961	4789753	136	SKESA v. 2.2	Pathogen: environmental/food/other	USDA-FSIS	2019	USA:KY	product-raw-intact-beef
4678	Javiana	PRJNA230403	CDC	Contig	699691	4631136	18	SKESA v. 2.2	Pathogen: clinical or host-associated	CDC	NULL	USA	NULL
4679	Javiana	PRJNA230403	CDC	Contig	399079	4653992	28	SKESA v. 2.2	Pathogen: clinical or host-associated	CDC	NULL	USA	NULL
4680	Montevideo	PRJNA230403	CDC	Contig	243238	4590229	38	SKESA v. 2.2	Pathogen: clinical or host-associated	CDC	NULL	USA	NULL
4681	Newport	PRJNA230403	CDC	Contig	42765	4733580	241	SKESA v. 2.2	Pathogen: clinical or host-associated	CDC	NULL	USA	NULL
4682	Montevideo	PRJNA242847	FDA	Contig	214056	4659135	40	SKESA v. 2.2	Pathogen: environmental/food/other	USDA-FSIS	2019	USA:TX	comminuted beef
4683	Dublin	PRJNA242847	FDA	Contig	74537	4988256	138	SKESA v. 2.2	Pathogen: environmental/food/other	USDA-FSIS	2019	USA:ID	comminuted beef
4684	Montevideo	PRJNA242847	FDA	Contig	71536	4727522	155	SKESA v. 2.2	Pathogen: environmental/food/other	USDA-FSIS	2019	USA:WI	product-raw-intact-beef
4685	Newport	PRJNA230403	CDC	Contig	468720	4759406	48	SKESA v. 2.2	Pathogen: clinical or host-associated	CDC	NULL	USA	NULL
4686	Newport	PRJNA230403	CDC	Contig	68350	4678214	120	SKESA v. 2.2	Pathogen: clinical or host-associated	CDC	NULL	USA	NULL
4687	Javiana	PRJNA230403	CDC	Contig	284737	4541757	38	SKESA v. 2.2	Pathogen: clinical or host-associated	CDC	NULL	USA	NULL
4688	Saintpaul	PRJNA230403	CDC	Contig	212084	4809488	47	SKESA v. 2.2	Pathogen: clinical or host-associated	CDC	NULL	USA	NULL
4689	Javiana	PRJNA230403	CDC	Contig	363879	4675665	59	SKESA v. 2.2	Pathogen: clinical or host-associated	CDC	NULL	USA	NULL
4690	Typhimurium	PRJNA242847	FDA	Contig	118840	4853043	77	SKESA v. 2.2	Pathogen: environmental/food/other	USDA-FSIS	2019	USA:NE	03C Raw Product Not Ground-Boneless Cuts
4691	Cerro	PRJNA292666	FDA	Contig	57511	4646811	160	SKESA v. 2.2	Pathogen: environmental/food/other	USDA-FSIS	2019	USA:MI	animal-cattle-dairy cow
4692	Enteritidis	PRJNA230403	CDC	Contig	97096	4680806	91	SKESA v. 2.2	Pathogen: clinical or host-associated	CDC	NULL	USA	NULL
4693	Enteritidis	PRJNA230403	CDC	Contig	140338	4721445	67	SKESA v. 2.2	Pathogen: clinical or host-associated	CDC	NULL	USA	NULL
4694	Mississippi	PRJNA230403	CDC	Contig	107092	4761060	130	SKESA v. 2.2	Pathogen: clinical or host-associated	CDC	NULL	USA	NULL
4695	Enteritidis	PRJNA230403	CDC	Contig	407092	4831274	52	SKESA v. 2.2	Pathogen: clinical or host-associated	CDC	NULL	USA	NULL
4696	Javiana	PRJNA230403	CDC	Contig	65304	4533023	133	SKESA v. 2.2	Pathogen: clinical or host-associated	CDC	NULL	USA	NULL
4697	I 1,4,[5],12:i:-	PRJNA230403	CDC	Contig	341379	4953093	51	SKESA v. 2.2	Pathogen: clinical or host-associated	CDC	NULL	USA	NULL
4698	Newport	PRJNA230403	CDC	Contig	723706	4907390	41	SKESA v. 2.2	Pathogen: clinical or host-associated	CDC	NULL	USA	NULL
4699	Braenderup	PRJNA242847	FDA	Contig	195350	4669940	52	SKESA v. 2.2	Pathogen: environmental/food/other	USDA-FSIS	2019	USA:MN	comminuted beef
4700	Dublin	PRJNA242847	FDA	Contig	144269	4954788	65	SKESA v. 2.2	Pathogen: environmental/food/other	USDA-FSIS	2018	USA:ID	product-raw-intact-beef
4701	Lubbock	PRJNA242847	FDA	Contig	136084	5000051	91	SKESA v. 2.2	Pathogen: environmental/food/other	USDA-FSIS	2018	USA:TX	product-raw-intact-beef
4702	Cerro	PRJNA292666	FDA	Contig	100265	4640716	90	SKESA v. 2.2	Pathogen: environmental/food/other	USDA-FSIS	2018	USA:TX	animal-cattle-dairy cow
4703	Cerro	PRJNA292666	FDA	Contig	79510	4675487	119	SKESA v. 2.2	Pathogen: environmental/food/other	USDA-FSIS	2018	USA:KY	animal-cattle-dairy cow
4704	Enteritidis	PRJNA230403	CDC	Contig	478474	4669281	23	SKESA v. 2.2	Pathogen: clinical or host-associated	CDC	NULL	USA	NULL
4705	Meleagridis	PRJNA242847	FDA	Contig	96610	4897501	121	SKESA v. 2.2	Pathogen: environmental/food/other	USDA-FSIS	2018	USA:UT	product-raw-intact-beef
4706	Enteritidis	PRJNA230403	CDC	Contig	406919	4692152	28	SKESA v. 2.2	Pathogen: clinical or host-associated	CDC	NULL	USA	NULL
4707	Oranienburg	PRJNA242847	FDA	Contig	96749	4592475	89	SKESA v. 2.2	Pathogen: environmental/food/other	USDA-FSIS	2018	USA:MN	comminuted beef
4708	Typhimurium	PRJNA230403	CDC	Contig	282543	5044045	60	SKESA v. 2.2	Pathogen: clinical or host-associated	CDC	NULL	USA	NULL
4709	Uganda	PRJNA230403	CDC	Contig	666794	4782410	27	SKESA v. 2.2	Pathogen: clinical or host-associated	CDC	NULL	USA	NULL
4710	Muenchen	PRJNA230403	CDC	Contig	260607	5203912	48	SKESA v. 2.2	Pathogen: clinical or host-associated	CDC	NULL	USA	NULL
4711	Enteritidis	PRJNA230403	CDC	Contig	269036	4688154	51	SKESA v. 2.2	Pathogen: clinical or host-associated	CDC	NULL	USA	NULL
4712	Newport	PRJNA230403	CDC	Contig	441275	4762675	38	SKESA v. 2.2	Pathogen: clinical or host-associated	CDC	NULL	USA	NULL
4713	Enteritidis	PRJNA230403	CDC	Contig	401145	4703715	38	SKESA v. 2.2	Pathogen: clinical or host-associated	CDC	NULL	USA	NULL
4714	Schwarzengrund	PRJNA230403	CDC	Contig	285501	4747566	42	SKESA v. 2.2	Pathogen: clinical or host-associated	CDC	NULL	USA	NULL
4715	Anatum	PRJNA230403	CDC	Contig	725626	4623032	14	SKESA v. 2.2	Pathogen: clinical or host-associated	CDC	NULL	USA	NULL
4716	Infantis	PRJNA230403	CDC	Contig	88954	4994011	132	SKESA v. 2.2	Pathogen: clinical or host-associated	CDC	NULL	USA	NULL
4717	Typhimurium	PRJNA230403	CDC	Contig	223111	4950781	61	SKESA v. 2.2	Pathogen: clinical or host-associated	CDC	NULL	USA	NULL
4718	Braenderup	PRJNA230403	CDC	Contig	114936	4641037	66	SKESA v. 2.2	Pathogen: clinical or host-associated	CDC	NULL	USA	NULL
4719	Mbandaka	PRJNA230403	CDC	Contig	65735	4694423	146	SKESA v. 2.2	Pathogen: clinical or host-associated	CDC	NULL	USA	NULL
4720	I 1,4,[5],12:i:-	PRJNA230403	CDC	Contig	271152	4870499	58	SKESA v. 2.2	Pathogen: clinical or host-associated	CDC	NULL	USA	NULL
4721	Enteritidis	PRJNA230403	CDC	Contig	259424	4703479	31	SKESA v. 2.2	Pathogen: clinical or host-associated	CDC	NULL	USA	NULL
4722	Saintpaul	PRJNA230403	CDC	Contig	478133	4985086	44	SKESA v. 2.2	Pathogen: clinical or host-associated	CDC	NULL	USA	NULL
4723	Saintpaul	PRJNA230403	CDC	Contig	369843	4767714	33	SKESA v. 2.2	Pathogen: clinical or host-associated	CDC	NULL	USA	NULL
4724	Bareilly	PRJNA230403	CDC	Contig	50296	4726866	181	SKESA v. 2.2	Pathogen: clinical or host-associated	CDC	NULL	USA	NULL
4725	Typhimurium	PRJNA230403	CDC	Contig	60154	4712089	143	SKESA v. 2.2	Pathogen: clinical or host-associated	CDC	NULL	USA	NULL
4726	Meleagridis	PRJNA292666	FDA	Contig	97440	4882797	99	SKESA v. 2.2	Pathogen: environmental/food/other	USDA-FSIS	2019	USA:UT	animal-cattle-beef cow
4727	Newport	PRJNA230403	CDC	Contig	160361	4925602	62	SKESA v. 2.2	Pathogen: clinical or host-associated	CDC	NULL	USA	NULL
4728	Muenchen	PRJNA230403	CDC	Contig	170954	4687413	78	SKESA v. 2.2	Pathogen: clinical or host-associated	CDC	NULL	USA	NULL
4729	I 1,4,[5],12:i:-	PRJNA230403	CDC	Contig	238812	4959310	57	SKESA v. 2.2	Pathogen: clinical or host-associated	CDC	NULL	USA	NULL
4730	Muenchen	PRJNA292666	FDA	Contig	139355	4775349	87	SKESA v. 2.2	Pathogen: environmental/food/other	USDA-FSIS	2019	USA:CA	animal-cattle-dairy cow
4731	Bareilly	PRJNA230403	CDC	Contig	58719	4785802	170	SKESA v. 2.2	Pathogen: clinical or host-associated	CDC	NULL	USA	NULL
4732	Typhimurium	PRJNA292666	FDA	Contig	79469	4847397	118	SKESA v. 2.2	Pathogen: environmental/food/other	USDA-FSIS	2019	USA:NE	animal-cattle-steer
4733	Newport	PRJNA230403	CDC	Contig	116821	4695758	66	SKESA v. 2.2	Pathogen: clinical or host-associated	CDC	NULL	USA	NULL
4734	Enteritidis	PRJNA230403	CDC	Contig	406452	4693736	24	SKESA v. 2.2	Pathogen: clinical or host-associated	CDC	NULL	USA	NULL
4735	Typhimurium	PRJNA230403	CDC	Contig	58999	4862616	161	SKESA v. 2.2	Pathogen: clinical or host-associated	CDC	NULL	USA	NULL
4736	Montevideo	PRJNA292666	FDA	Contig	83968	4553832	79	SKESA v. 2.2	Pathogen: environmental/food/other	USDA-FSIS	2019	USA:TX	animal-cattle-heifer
4737	I 1,4,[5],12:i:-	PRJNA230403	CDC	Contig	98106	5064661	131	SKESA v. 2.2	Pathogen: clinical or host-associated	CDC	NULL	USA	NULL
4738	Typhimurium	PRJNA242847	FDA	Contig	95803	4888102	124	SKESA v. 2.2	Pathogen: environmental/food/other	USDA-FSIS	2019	USA:WA	comminuted beef
4739	Enteritidis	PRJNA230403	CDC	Contig	60560	4663540	183	SKESA v. 2.2	Pathogen: clinical or host-associated	CDC	NULL	USA	NULL
4740	Enteritidis	PRJNA230403	CDC	Contig	489740	4633722	19	SKESA v. 2.2	Pathogen: clinical or host-associated	CDC	NULL	USA	NULL
4741	Javiana	PRJNA230403	CDC	Contig	305478	4672673	39	SKESA v. 2.2	Pathogen: clinical or host-associated	CDC	NULL	USA	NULL
4742	Montevideo	PRJNA292666	FDA	Contig	115176	4585345	80	SKESA v. 2.2	Pathogen: environmental/food/other	USDA-FSIS	2019	USA:TX	animal-cattle-dairy cow
4743	Mississippi	PRJNA230403	CDC	Contig	54113	4647386	174	SKESA v. 2.2	Pathogen: clinical or host-associated	CDC	NULL	USA	NULL
4744	Schwarzengrund	PRJNA230403	CDC	Contig	61148	4715726	160	SKESA v. 2.2	Pathogen: clinical or host-associated	CDC	NULL	USA	NULL
4745	Typhimurium	PRJNA230403	CDC	Contig	225553	4851642	47	SKESA v. 2.2	Pathogen: clinical or host-associated	CDC	NULL	USA	NULL
4746	Javiana	PRJNA230403	CDC	Contig	576898	4550246	17	SKESA v. 2.2	Pathogen: clinical or host-associated	CDC	NULL	USA	NULL
4747	Newport	PRJNA230403	CDC	Contig	524704	4818861	41	SKESA v. 2.2	Pathogen: clinical or host-associated	CDC	NULL	USA	NULL
4748	Newport	PRJNA230403	CDC	Contig	417194	4749814	56	SKESA v. 2.2	Pathogen: clinical or host-associated	CDC	NULL	USA	NULL
4749	Thompson	PRJNA230403	CDC	Contig	59400	4647868	160	SKESA v. 2.2	Pathogen: clinical or host-associated	CDC	NULL	USA	NULL
4750	Montevideo	PRJNA242847	FDA	Contig	211435	4656814	50	SKESA v. 2.2	Pathogen: environmental/food/other	USDA-FSIS	2019	USA:TX	comminuted beef
4751	Newport	PRJNA230403	CDC	Contig	185076	4830288	61	SKESA v. 2.2	Pathogen: clinical or host-associated	CDC	NULL	USA	NULL
4752	Enteritidis	PRJNA230403	CDC	Contig	478474	4692593	29	SKESA v. 2.2	Pathogen: clinical or host-associated	CDC	NULL	USA	NULL
4753	Mississippi	PRJNA230403	CDC	Contig	202441	4603250	54	SKESA v. 2.2	Pathogen: clinical or host-associated	CDC	NULL	USA	NULL
4754	Javiana	PRJNA230403	CDC	Contig	331865	4609492	37	SKESA v. 2.2	Pathogen: clinical or host-associated	CDC	NULL	USA	NULL
4755	Cerro	PRJNA242847	FDA	Contig	68692	4653050	128	SKESA v. 2.2	Pathogen: environmental/food/other	USDA-FSIS	2019	USA:MN	03C Raw Product Not Ground-Boneless Cuts
4756	Mississippi	PRJNA230403	CDC	Contig	168523	4593327	65	SKESA v. 2.2	Pathogen: clinical or host-associated	CDC	NULL	USA	NULL
4757	Bareilly	PRJNA230403	CDC	Contig	174760	4855984	56	SKESA v. 2.2	Pathogen: clinical or host-associated	CDC	NULL	USA	NULL
4758	Braenderup	PRJNA230403	CDC	Contig	331627	4684264	37	SKESA v. 2.2	Pathogen: clinical or host-associated	CDC	NULL	USA	NULL
4759	Thompson	PRJNA230403	CDC	Contig	192109	4731671	52	SKESA v. 2.2	Pathogen: clinical or host-associated	CDC	NULL	USA	NULL
4760	Oranienburg	PRJNA230403	CDC	Contig	95386	4572492	96	SKESA v. 2.2	Pathogen: clinical or host-associated	CDC	NULL	USA	NULL
4761	Thompson	PRJNA230403	CDC	Contig	380544	4697184	28	SKESA v. 2.2	Pathogen: clinical or host-associated	CDC	NULL	USA	NULL
4762	Poona	PRJNA230403	CDC	Contig	313893	4728761	38	SKESA v. 2.2	Pathogen: clinical or host-associated	CDC	NULL	USA	NULL
4763	Enteritidis	PRJNA230403	CDC	Contig	455616	4724427	30	SKESA v. 2.2	Pathogen: clinical or host-associated	CDC	NULL	USA	NULL
4764	Montevideo	PRJNA292666	FDA	Contig	243498	4637676	40	SKESA v. 2.2	Pathogen: environmental/food/other	USDA-FSIS	2019	USA:MO	animal-cattle-steer
4765	Oranienburg	PRJNA230403	CDC	Contig	285590	4712034	36	SKESA v. 2.2	Pathogen: clinical or host-associated	CDC	NULL	USA	NULL
4766	Newport	PRJNA230403	CDC	Contig	469561	4862396	38	SKESA v. 2.2	Pathogen: clinical or host-associated	CDC	NULL	USA	NULL
4767	Newport	PRJNA230403	CDC	Contig	250119	4850038	42	SKESA v. 2.2	Pathogen: clinical or host-associated	CDC	NULL	USA	NULL
4768	Poona	PRJNA230403	CDC	Contig	346419	4683135	40	SKESA v. 2.2	Pathogen: clinical or host-associated	CDC	NULL	USA	NULL
4769	I 1,4,[5],12:i:-	PRJNA230403	CDC	Contig	277899	5073032	43	SKESA v. 2.2	Pathogen: clinical or host-associated	CDC	NULL	USA	NULL
4770	Muenster	PRJNA230403	CDC	Contig	360613	4742205	40	SKESA v. 2.2	Pathogen: clinical or host-associated	CDC	NULL	USA	NULL
4771	Enteritidis	PRJNA230403	CDC	Contig	412518	4694185	25	SKESA v. 2.2	Pathogen: clinical or host-associated	CDC	NULL	USA	NULL
4772	Typhimurium	PRJNA230403	CDC	Contig	341321	4796719	48	SKESA v. 2.2	Pathogen: clinical or host-associated	CDC	NULL	USA	NULL
4773	Uganda	PRJNA230403	CDC	Contig	204955	4776234	43	SKESA v. 2.2	Pathogen: clinical or host-associated	CDC	NULL	USA	NULL
4774	I 1,4,[5],12:b:-	PRJNA230403	CDC	Contig	182884	4721310	42	SKESA v. 2.2	Pathogen: clinical or host-associated	CDC	NULL	USA	NULL
4775	Montevideo	PRJNA230403	CDC	Contig	220041	4591516	32	SKESA v. 2.2	Pathogen: clinical or host-associated	CDC	NULL	USA	NULL
4776	Montevideo	PRJNA230403	CDC	Contig	116064	4714878	73	SKESA v. 2.2	Pathogen: clinical or host-associated	CDC	NULL	USA	NULL
4777	Infantis	PRJNA230403	CDC	Contig	333002	5005245	56	SKESA v. 2.2	Pathogen: clinical or host-associated	CDC	NULL	USA	NULL
4778	Enteritidis	PRJNA230403	CDC	Contig	489887	4693817	23	SKESA v. 2.2	Pathogen: clinical or host-associated	CDC	NULL	USA	NULL
4779	Braenderup	PRJNA230403	CDC	Contig	160924	4675754	48	SKESA v. 2.2	Pathogen: clinical or host-associated	CDC	NULL	USA	NULL
4780	Muenchen	PRJNA230403	CDC	Contig	466328	4746676	26	SKESA v. 2.2	Pathogen: clinical or host-associated	CDC	NULL	USA	NULL
4781	Enteritidis	PRJNA230403	CDC	Contig	232319	4776213	40	SKESA v. 2.2	Pathogen: clinical or host-associated	CDC	NULL	USA	NULL
4782	Enteritidis	PRJNA230403	CDC	Contig	375825	4693064	27	SKESA v. 2.2	Pathogen: clinical or host-associated	CDC	NULL	USA	NULL
4783	Cerro	PRJNA292666	FDA	Contig	72312	4620725	123	SKESA v. 2.2	Pathogen: environmental/food/other	USDA-FSIS	2018	USA:IA	animal-cattle-dairy cow
4784	I 1,4,[5],12:i:-	PRJNA230403	CDC	Contig	133171	5016821	76	SKESA v. 2.2	Pathogen: clinical or host-associated	CDC	NULL	USA	NULL
4785	Enteritidis	PRJNA230403	CDC	Contig	443139	4705632	24	SKESA v. 2.2	Pathogen: clinical or host-associated	CDC	NULL	USA	NULL
4786	Norwich	PRJNA230403	CDC	Contig	70164	4880509	102	SKESA v. 2.2	Pathogen: clinical or host-associated	CDC	NULL	USA	NULL
4787	Enteritidis	PRJNA230403	CDC	Contig	142987	4680402	76	SKESA v. 2.2	Pathogen: clinical or host-associated	CDC	NULL	USA	NULL
4788	Lubbock	PRJNA292666	FDA	Contig	62271	4947593	163	SKESA v. 2.2	Pathogen: environmental/food/other	USDA-FSIS	2018	USA:TX	animal-cattle-heifer
4789	Panama	PRJNA230403	CDC	Contig	66781	4863874	155	SKESA v. 2.2	Pathogen: clinical or host-associated	CDC	NULL	USA	NULL
4790	Heidelberg	PRJNA230403	CDC	Contig	121962	4814829	77	SKESA v. 2.2	Pathogen: clinical or host-associated	CDC	NULL	USA	NULL
4791	Enteritidis	PRJNA230403	CDC	Contig	37987	4641460	246	SKESA v. 2.2	Pathogen: clinical or host-associated	CDC	NULL	USA	NULL
4792	I 1,4,[5],12:i:-	PRJNA230403	CDC	Contig	68012	4867568	128	SKESA v. 2.2	Pathogen: clinical or host-associated	CDC	NULL	USA	NULL
4793	Senftenberg	PRJNA230403	CDC	Contig	304981	4861050	39	SKESA v. 2.2	Pathogen: clinical or host-associated	CDC	NULL	USA	NULL
4794	I 1,4,[5],12:b:-	PRJNA230403	CDC	Contig	49754	4632763	187	SKESA v. 2.2	Pathogen: clinical or host-associated	CDC	NULL	USA	NULL
4795	I 1,4,[5],12:b:-	PRJNA230403	CDC	Contig	272333	4721382	38	SKESA v. 2.2	Pathogen: clinical or host-associated	CDC	NULL	USA	NULL
4796	Enteritidis	PRJNA230403	CDC	Contig	438960	4707944	37	SKESA v. 2.2	Pathogen: clinical or host-associated	CDC	NULL	USA	NULL
4797	I 1,4,[5],12:i:-	PRJNA230403	CDC	Contig	59017	4998990	171	SKESA v. 2.2	Pathogen: clinical or host-associated	CDC	NULL	USA	NULL
4798	Enteritidis	PRJNA230403	CDC	Contig	62649	4639805	162	SKESA v. 2.2	Pathogen: clinical or host-associated	CDC	NULL	USA	NULL
4799	I 1,4,[5],12:i:-	PRJNA230403	CDC	Contig	70972	4953590	142	SKESA v. 2.2	Pathogen: clinical or host-associated	CDC	NULL	USA	NULL
4800	I 1,4,[5],12:b:-	PRJNA230403	CDC	Contig	78141	4682627	117	SKESA v. 2.2	Pathogen: clinical or host-associated	CDC	NULL	USA	NULL
4801	Infantis	PRJNA230403	CDC	Contig	147276	4641331	64	SKESA v. 2.2	Pathogen: clinical or host-associated	CDC	NULL	USA	NULL
4802	Infantis	PRJNA230403	CDC	Contig	296835	4667305	42	SKESA v. 2.2	Pathogen: clinical or host-associated	CDC	NULL	USA	NULL
4803	Typhimurium	PRJNA230403	CDC	Contig	41024	4796948	227	SKESA v. 2.2	Pathogen: clinical or host-associated	CDC	NULL	USA	NULL
4804	Enteritidis	PRJNA230403	CDC	Contig	127208	4708707	101	SKESA v. 2.2	Pathogen: clinical or host-associated	CDC	NULL	USA	NULL
4805	Cerro	PRJNA242847	FDA	Contig	173952	4512723	49	SKESA v. 2.2	Pathogen: environmental/food/other	USDA-FSIS	2019	USA:ID	product-raw-intact-beef
4806	Mbandaka	PRJNA292666	FDA	Contig	144478	4786015	58	SKESA v. 2.2	Pathogen: environmental/food/other	USDA-FSIS	2019	USA:FL	animal-cattle-dairy cow
4807	Montevideo	PRJNA242847	FDA	Contig	138367	4545848	66	SKESA v. 2.2	Pathogen: environmental/food/other	USDA-FSIS	2019	USA:OK	comminuted beef
4808	I 1,4,[5],12:i:-	PRJNA230403	CDC	Contig	82550	4974615	107	SKESA v. 2.2	Pathogen: clinical or host-associated	CDC	NULL	USA	NULL
4809	Norwich	PRJNA230403	CDC	Contig	160018	4831924	60	SKESA v. 2.2	Pathogen: clinical or host-associated	CDC	NULL	USA	NULL
4810	I 1,4,[5],12:b:-	PRJNA230403	CDC	Contig	236033	4719553	40	SKESA v. 2.2	Pathogen: clinical or host-associated	CDC	NULL	USA	NULL
4811	Typhimurium	PRJNA230403	CDC	Contig	191426	4693510	42	SKESA v. 2.2	Pathogen: clinical or host-associated	CDC	NULL	USA	NULL
4812	Enteritidis	PRJNA230403	CDC	Contig	406452	4691682	29	SKESA v. 2.2	Pathogen: clinical or host-associated	CDC	NULL	USA	NULL
4813	Braenderup	PRJNA292666	FDA	Contig	135084	4849561	66	SKESA v. 2.2	Pathogen: environmental/food/other	USDA-FSIS	2019	USA:WI	animal-cattle-steer
4814	Infantis	PRJNA292666	FDA	Contig	152104	4639166	57	SKESA v. 2.2	Pathogen: environmental/food/other	USDA-FSIS	2019	USA:KS	animal-cattle-steer
4815	Newport	PRJNA242847	FDA	Contig	79246	4778511	117	SKESA v. 2.2	Pathogen: environmental/food/other	USDA-FSIS	2019	USA:TX	comminuted beef
4816	Montevideo	PRJNA242847	FDA	Contig	243838	4646935	39	SKESA v. 2.2	Pathogen: environmental/food/other	USDA-FSIS	2019	USA:TX	comminuted beef
4817	Typhimurium	PRJNA230403	CDC	Contig	185930	4841425	51	SKESA v. 2.2	Pathogen: clinical or host-associated	CDC	NULL	USA	NULL
4818	Montevideo	PRJNA242847	FDA	Contig	123994	4623197	73	SKESA v. 2.2	Pathogen: environmental/food/other	USDA-FSIS	2019	USA:OK	comminuted beef
4819	Mbandaka	PRJNA242847	FDA	Contig	197066	4664452	51	SKESA v. 2.2	Pathogen: environmental/food/other	USDA-FSIS	2019	USA:TX	comminuted beef
4820	Enteritidis	PRJNA230403	CDC	Contig	429666	4699774	25	SKESA v. 2.2	Pathogen: clinical or host-associated	CDC	NULL	USA	NULL
4821	Cerro	PRJNA242847	FDA	Contig	222602	4528434	53	SKESA v. 2.2	Pathogen: environmental/food/other	USDA-FSIS	2019	USA:TX	comminuted beef
4822	Enteritidis	PRJNA230403	CDC	Contig	304193	4693029	27	SKESA v. 2.2	Pathogen: clinical or host-associated	CDC	NULL	USA	NULL
4823	Bareilly	PRJNA230403	CDC	Contig	61141	4748830	170	SKESA v. 2.2	Pathogen: clinical or host-associated	CDC	NULL	USA	NULL
4824	Typhimurium	PRJNA230403	CDC	Contig	52050	4851768	175	SKESA v. 2.2	Pathogen: clinical or host-associated	CDC	NULL	USA	NULL
4825	Javiana	PRJNA230403	CDC	Contig	81796	4587561	98	SKESA v. 2.2	Pathogen: clinical or host-associated	CDC	NULL	USA	NULL
4826	Norwich	PRJNA230403	CDC	Contig	255333	4884438	43	SKESA v. 2.2	Pathogen: clinical or host-associated	CDC	NULL	USA	NULL
4827	Typhimurium	PRJNA242847	FDA	Contig	79433	4941472	118	SKESA v. 2.2	Pathogen: environmental/food/other	USDA-FSIS	2019	USA:NE	03C Raw Product Not Ground-Boneless Cuts
4828	Mississippi	PRJNA230403	CDC	Contig	111217	4699615	81	SKESA v. 2.2	Pathogen: clinical or host-associated	CDC	NULL	USA	NULL
4829	Bareilly	PRJNA230403	CDC	Contig	142375	4791333	91	SKESA v. 2.2	Pathogen: clinical or host-associated	CDC	NULL	USA	NULL
4830	I 1,4,[5],12:i:-	PRJNA230403	CDC	Contig	306642	4900614	45	SKESA v. 2.2	Pathogen: clinical or host-associated	CDC	NULL	USA	NULL
4831	Typhimurium	PRJNA230403	CDC	Contig	229313	4769960	49	SKESA v. 2.2	Pathogen: clinical or host-associated	CDC	NULL	USA	NULL
4832	Muenchen	PRJNA242847	FDA	Contig	193693	4680727	49	SKESA v. 2.2	Pathogen: environmental/food/other	USDA-FSIS	2019	USA:NE	comminuted beef
4833	Infantis	PRJNA230403	CDC	Contig	194508	4967256	68	SKESA v. 2.2	Pathogen: clinical or host-associated	CDC	NULL	USA	NULL
4834	Javiana	PRJNA230403	CDC	Contig	383773	4552096	30	SKESA v. 2.2	Pathogen: clinical or host-associated	CDC	NULL	USA	NULL
4835	Lubbock	PRJNA292666	FDA	Contig	336090	4930759	51	SKESA v. 2.2	Pathogen: environmental/food/other	USDA-FSIS	2017	USA:TX	animal-cattle-heifer
4836	Cerro	PRJNA292666	FDA	Contig	77398	4626924	114	SKESA v. 2.2	Pathogen: environmental/food/other	USDA-FSIS	2018	USA:MN	animal-cattle-dairy cow
4837	Enteritidis	PRJNA230403	CDC	Contig	320464	4703156	33	SKESA v. 2.2	Pathogen: clinical or host-associated	CDC	NULL	USA	NULL
4838	Meleagridis	PRJNA242847	FDA	Contig	116848	4900521	68	SKESA v. 2.2	Pathogen: environmental/food/other	USDA-FSIS	2018	USA:AL	product-raw-intact-beef
4839	Lubbock	PRJNA242847	FDA	Contig	83665	4978050	150	SKESA v. 2.2	Pathogen: environmental/food/other	USDA-FSIS	2018	USA:TX	comminuted beef
4840	Enteritidis	PRJNA230403	CDC	Contig	406451	4726668	32	SKESA v. 2.2	Pathogen: clinical or host-associated	CDC	NULL	USA	NULL
4841	Thompson	PRJNA230403	CDC	Contig	396648	4669153	21	SKESA v. 2.2	Pathogen: clinical or host-associated	CDC	NULL	USA	NULL
4842	Brandenburg	PRJNA230403	CDC	Contig	131679	4617384	74	SKESA v. 2.2	Pathogen: clinical or host-associated	CDC	NULL	USA	NULL
4843	Enteritidis	PRJNA230403	CDC	Contig	426154	4709675	36	SKESA v. 2.2	Pathogen: clinical or host-associated	CDC	NULL	USA	NULL
4844	Cerro	PRJNA292666	FDA	Contig	77234	4639322	107	SKESA v. 2.2	Pathogen: environmental/food/other	USDA-FSIS	2018	USA:PA	animal-cattle-dairy cow
4845	Thompson	PRJNA230403	CDC	Contig	238344	4607011	47	SKESA v. 2.2	Pathogen: clinical or host-associated	CDC	NULL	USA	NULL
4846	Enteritidis	PRJNA230403	CDC	Contig	41222	4623095	218	SKESA v. 2.2	Pathogen: clinical or host-associated	CDC	NULL	USA	NULL
4847	Montevideo	PRJNA230403	CDC	Contig	90403	4654143	118	SKESA v. 2.2	Pathogen: clinical or host-associated	CDC	NULL	USA	NULL
4848	Cerro	PRJNA292666	FDA	Contig	144930	4651875	77	SKESA v. 2.2	Pathogen: environmental/food/other	USDA-FSIS	2018	USA:PA	animal-cattle-dairy cow
4849	Cerro	PRJNA242847	FDA	Contig	78997	4874231	146	SKESA v. 2.2	Pathogen: environmental/food/other	USDA-FSIS	2018	USA:TX	product-raw-intact-beef
4850	Cerro	PRJNA242847	FDA	Contig	180857	4786310	73	SKESA v. 2.2	Pathogen: environmental/food/other	USDA-FSIS	2018	USA:TX	comminuted beef
4851	Enteritidis	PRJNA230403	CDC	Contig	438713	4692193	28	SKESA v. 2.2	Pathogen: clinical or host-associated	CDC	NULL	USA	NULL
4852	Bareilly	PRJNA230403	CDC	Contig	97956	4642207	82	SKESA v. 2.2	Pathogen: clinical or host-associated	CDC	NULL	USA	NULL
4853	Kiambu	PRJNA230403	CDC	Contig	382650	4484909	30	SKESA v. 2.2	Pathogen: clinical or host-associated	CDC	NULL	USA	NULL
4854	Cerro	PRJNA292666	FDA	Contig	141941	4651239	72	SKESA v. 2.2	Pathogen: environmental/food/other	USDA-FSIS	2019	USA:WI	animal-cattle-dairy cow
4855	Lubbock	PRJNA292666	FDA	Contig	118973	4904160	90	SKESA v. 2.2	Pathogen: environmental/food/other	USDA-FSIS	2019	USA:TX	animal-cattle-steer
4856	Enteritidis	PRJNA230403	CDC	Contig	269200	4723734	44	SKESA v. 2.2	Pathogen: clinical or host-associated	CDC	NULL	USA	NULL
4857	Cerro	PRJNA292666	FDA	Contig	73628	4824108	120	SKESA v. 2.2	Pathogen: environmental/food/other	USDA-FSIS	2019	USA:TX	animal-cattle-steer
4858	Uganda	PRJNA230403	CDC	Contig	70853	4711638	117	SKESA v. 2.2	Pathogen: clinical or host-associated	CDC	NULL	USA	NULL
4859	Mississippi	PRJNA230403	CDC	Contig	104388	4703607	94	SKESA v. 2.2	Pathogen: clinical or host-associated	CDC	NULL	USA	NULL
4860	Dublin	PRJNA230403	CDC	Contig	108095	4961140	91	SKESA v. 2.2	Pathogen: clinical or host-associated	CDC	NULL	USA	NULL
4861	I 1,4,[5],12:i:-	PRJNA230403	CDC	Contig	40470	5117279	253	SKESA v. 2.2	Pathogen: clinical or host-associated	CDC	NULL	USA	NULL
4862	Montevideo	PRJNA242847	FDA	Contig	79351	4703748	120	SKESA v. 2.2	Pathogen: environmental/food/other	USDA-FSIS	2019	USA:TX	product-raw-intact-beef
4863	Enteritidis	PRJNA230403	CDC	Contig	401316	4726387	26	SKESA v. 2.2	Pathogen: clinical or host-associated	CDC	NULL	USA	NULL
4864	Typhimurium	PRJNA230403	CDC	Contig	62007	4944602	154	SKESA v. 2.2	Pathogen: clinical or host-associated	CDC	NULL	USA	NULL
4865	Braenderup	PRJNA230403	CDC	Contig	153790	4618459	56	SKESA v. 2.2	Pathogen: clinical or host-associated	CDC	NULL	USA	NULL
4866	Newport	PRJNA230403	CDC	Contig	327067	4759772	48	SKESA v. 2.2	Pathogen: clinical or host-associated	CDC	NULL	USA	NULL
4867	Mississippi	PRJNA230403	CDC	Contig	90242	4781532	104	SKESA v. 2.2	Pathogen: clinical or host-associated	CDC	NULL	USA	NULL
4868	Javiana	PRJNA230403	CDC	Contig	104946	4544529	92	SKESA v. 2.2	Pathogen: clinical or host-associated	CDC	NULL	USA	NULL
4869	Lubbock	PRJNA242847	FDA	Contig	100819	4984376	122	SKESA v. 2.2	Pathogen: environmental/food/other	USDA-FSIS	2019	USA:TX	product-raw-intact-beef
4870	Newport	PRJNA230403	CDC	Contig	251583	4756980	58	SKESA v. 2.2	Pathogen: clinical or host-associated	CDC	NULL	USA	NULL
4871	Typhimurium	PRJNA230403	CDC	Contig	82489	4846074	111	SKESA v. 2.2	Pathogen: clinical or host-associated	CDC	NULL	USA	NULL
4872	Schwarzengrund	PRJNA230403	CDC	Contig	55696	4640292	165	SKESA v. 2.2	Pathogen: clinical or host-associated	CDC	NULL	USA	NULL
4873	Anatum	PRJNA292666	FDA	Contig	249230	4720750	46	SKESA v. 2.2	Pathogen: environmental/food/other	USDA-FSIS	2019	USA:TX	animal-cattle-steer
4874	Montevideo	PRJNA242847	FDA	Contig	214056	4680855	42	SKESA v. 2.2	Pathogen: environmental/food/other	USDA-FSIS	2019	USA:TX	comminuted beef
4875	I 1,4,[5],12:i:-	PRJNA230403	CDC	Contig	164993	4970471	62	SKESA v. 2.2	Pathogen: clinical or host-associated	CDC	NULL	USA	NULL
4876	Newport	PRJNA230403	CDC	Contig	395817	4708836	22	SKESA v. 2.2	Pathogen: clinical or host-associated	CDC	NULL	USA	NULL
4877	Infantis	PRJNA230403	CDC	Contig	95645	4581028	86	SKESA v. 2.2	Pathogen: clinical or host-associated	CDC	NULL	USA	NULL
4878	Newport	PRJNA230403	CDC	Contig	317211	4797469	46	SKESA v. 2.2	Pathogen: clinical or host-associated	CDC	NULL	USA	NULL
4879	Typhimurium	PRJNA230403	CDC	Contig	60828	4732852	151	SKESA v. 2.2	Pathogen: clinical or host-associated	CDC	NULL	USA	NULL
4880	Javiana	PRJNA230403	CDC	Contig	365659	4614528	44	SKESA v. 2.2	Pathogen: clinical or host-associated	CDC	NULL	USA	NULL
4881	Newport	PRJNA230403	CDC	Contig	184431	4724236	53	SKESA v. 2.2	Pathogen: clinical or host-associated	CDC	NULL	USA	NULL
4882	Newport	PRJNA230403	CDC	Contig	146676	4808808	58	SKESA v. 2.2	Pathogen: clinical or host-associated	CDC	NULL	USA	NULL
4883	Newport	PRJNA230403	CDC	Contig	130969	4891148	94	SKESA v. 2.2	Pathogen: clinical or host-associated	CDC	NULL	USA	NULL
4884	Enteritidis	PRJNA230403	CDC	Contig	165953	4718995	61	SKESA v. 2.2	Pathogen: clinical or host-associated	CDC	NULL	USA	NULL
4885	Javiana	PRJNA230403	CDC	Contig	138508	4620794	61	SKESA v. 2.2	Pathogen: clinical or host-associated	CDC	NULL	USA	NULL
4886	Infantis	PRJNA292666	FDA	Contig	69941	4539385	112	SKESA v. 2.2	Pathogen: environmental/food/other	USDA-FSIS	2019	USA:FL	animal-cattle-dairy cow
4887	Mbandaka	PRJNA292666	FDA	Contig	69767	4906649	146	SKESA v. 2.2	Pathogen: environmental/food/other	USDA-FSIS	2019	USA:TX	animal-cattle-steer
4888	Infantis	PRJNA292666	FDA	Contig	90086	4664052	92	SKESA v. 2.2	Pathogen: environmental/food/other	USDA-FSIS	2019	USA:IA	animal-cattle-heifer
4889	Enteritidis	PRJNA230403	CDC	Contig	53761	4664958	178	SKESA v. 2.2	Pathogen: clinical or host-associated	CDC	NULL	USA	NULL
4890	Lubbock	PRJNA292666	FDA	Contig	81813	4917901	126	SKESA v. 2.2	Pathogen: environmental/food/other	USDA-FSIS	2019	USA:TX	animal-cattle-heifer
4891	Anatum	PRJNA292666	FDA	Contig	59439	4595993	156	SKESA v. 2.2	Pathogen: environmental/food/other	USDA-FSIS	2019	USA:NE	animal-cattle-beef cow
4892	Schwarzengrund	PRJNA292666	FDA	Contig	159986	4649119	64	SKESA v. 2.2	Pathogen: environmental/food/other	USDA-FSIS	2019	USA:TX	animal-cattle-heifer
4893	Montevideo	PRJNA292666	FDA	Contig	65260	4831053	165	SKESA v. 2.2	Pathogen: environmental/food/other	USDA-FSIS	2019	USA:WI	animal-cattle-dairy cow
4894	Anatum	PRJNA292666	FDA	Contig	53315	4699271	181	SKESA v. 2.2	Pathogen: environmental/food/other	USDA-FSIS	2019	USA:TX	animal-cattle-steer
4895	Typhimurium	PRJNA230403	CDC	Contig	50309	4941823	181	SKESA v. 2.2	Pathogen: clinical or host-associated	CDC	NULL	USA	NULL
4896	Muenster	PRJNA292666	FDA	Contig	201246	4709429	55	SKESA v. 2.2	Pathogen: environmental/food/other	USDA-FSIS	2019	USA:PA	animal-cattle-dairy cow
4897	Kentucky	PRJNA292666	FDA	Contig	98481	4803850	89	SKESA v. 2.2	Pathogen: environmental/food/other	USDA-FSIS	2019	USA:WI	animal-cattle-dairy cow
4898	Montevideo	PRJNA292666	FDA	Contig	82597	4648831	110	SKESA v. 2.2	Pathogen: environmental/food/other	USDA-FSIS	2019	USA:CA	animal-cattle-dairy cow
4899	Montevideo	PRJNA292666	FDA	Contig	51749	4513475	142	SKESA v. 2.2	Pathogen: environmental/food/other	USDA-FSIS	2019	USA:WA	animal-cattle-steer
4900	Enteritidis	PRJNA230403	CDC	Contig	90103	4702572	120	SKESA v. 2.2	Pathogen: clinical or host-associated	CDC	NULL	USA	NULL
4901	Saintpaul	PRJNA230403	CDC	Contig	68236	4705355	126	SKESA v. 2.2	Pathogen: clinical or host-associated	CDC	NULL	USA	NULL
4902	Montevideo	PRJNA292666	FDA	Contig	390320	4653683	47	SKESA v. 2.2	Pathogen: environmental/food/other	USDA-FSIS	2019	USA:UT	animal-cattle-beef cow
4903	Saintpaul	PRJNA230403	CDC	Contig	361229	4847256	25	SKESA v. 2.2	Pathogen: clinical or host-associated	CDC	NULL	USA	NULL
4904	Newport	PRJNA230403	CDC	Contig	75864	4809109	137	SKESA v. 2.2	Pathogen: clinical or host-associated	CDC	NULL	USA	NULL
4905	Cerro	PRJNA292666	FDA	Contig	77005	4480809	116	SKESA v. 2.2	Pathogen: environmental/food/other	USDA-FSIS	2019	USA:KS	animal-cattle-steer
4906	Kentucky	PRJNA242847	FDA	Contig	483020	4885070	29	SKESA v. 2.2	Pathogen: environmental/food/other	USDA-FSIS	2019	USA:TX	comminuted beef
4907	Montevideo	PRJNA292666	FDA	Contig	52780	4737619	172	SKESA v. 2.2	Pathogen: environmental/food/other	USDA-FSIS	2019	USA:WI	animal-cattle-dairy cow
4908	Anatum	PRJNA292666	FDA	Contig	90210	4683761	95	SKESA v. 2.2	Pathogen: environmental/food/other	USDA-FSIS	2019	USA:TX	animal-cattle-beef cow
4909	Newport	PRJNA292666	FDA	Contig	205478	4959258	56	SKESA v. 2.2	Pathogen: environmental/food/other	USDA-FSIS	2019	USA:CA	animal-cattle-dairy cow
4910	Typhimurium	PRJNA230403	CDC	Contig	224222	4805291	52	SKESA v. 2.2	Pathogen: clinical or host-associated	CDC	NULL	USA	NULL
4911	Enteritidis	PRJNA230403	CDC	Contig	284117	4725956	37	SKESA v. 2.2	Pathogen: clinical or host-associated	CDC	NULL	USA	NULL
4912	Montevideo	PRJNA230403	CDC	Contig	224558	4673693	30	SKESA v. 2.2	Pathogen: clinical or host-associated	CDC	NULL	USA	NULL
4913	Newport	PRJNA230403	CDC	Contig	625896	4822280	35	SKESA v. 2.2	Pathogen: clinical or host-associated	CDC	NULL	USA	NULL
4914	Typhimurium	PRJNA230403	CDC	Contig	33220	4811372	263	SKESA v. 2.2	Pathogen: clinical or host-associated	CDC	NULL	USA	NULL
4915	Bareilly	PRJNA230403	CDC	Contig	55363	4894021	183	SKESA v. 2.2	Pathogen: clinical or host-associated	CDC	NULL	USA	NULL
4916	Newport	PRJNA230403	CDC	Contig	323476	4708684	31	SKESA v. 2.2	Pathogen: clinical or host-associated	CDC	NULL	USA	NULL
4917	Enteritidis	PRJNA230403	CDC	Contig	31677	4676529	291	SKESA v. 2.2	Pathogen: clinical or host-associated	CDC	NULL	USA	NULL
4918	Enteritidis	PRJNA230403	CDC	Contig	189041	4690496	57	SKESA v. 2.2	Pathogen: clinical or host-associated	CDC	NULL	USA	NULL
4919	Newport	PRJNA230403	CDC	Contig	167235	4708825	67	SKESA v. 2.2	Pathogen: clinical or host-associated	CDC	NULL	USA	NULL
4920	Thompson	PRJNA230403	CDC	Contig	88153	4683453	88	SKESA v. 2.2	Pathogen: clinical or host-associated	CDC	NULL	USA	NULL
4921	Newport	PRJNA230403	CDC	Contig	72113	4736927	134	SKESA v. 2.2	Pathogen: clinical or host-associated	CDC	NULL	USA	NULL
4922	Typhimurium	PRJNA230403	CDC	Contig	90068	4812765	101	SKESA v. 2.2	Pathogen: clinical or host-associated	CDC	NULL	USA	NULL
4923	Muenchen	PRJNA242847	FDA	Contig	68280	4695584	139	SKESA v. 2.2	Pathogen: environmental/food/other	USDA-FSIS	2019	USA:FL	comminuted beef
4924	I 1,4,[5],12:b:-	PRJNA230403	CDC	Contig	197086	4873449	57	SKESA v. 2.2	Pathogen: clinical or host-associated	CDC	NULL	USA	NULL
4925	Bareilly	PRJNA230403	CDC	Contig	65414	4844566	140	SKESA v. 2.2	Pathogen: clinical or host-associated	CDC	NULL	USA	NULL
4926	Typhimurium	PRJNA230403	CDC	Contig	113411	4839237	97	SKESA v. 2.2	Pathogen: clinical or host-associated	CDC	NULL	USA	NULL
4927	Typhimurium	PRJNA230403	CDC	Contig	149875	4842655	75	SKESA v. 2.2	Pathogen: clinical or host-associated	CDC	NULL	USA	NULL
4928	Newport	PRJNA230403	CDC	Contig	728544	4831358	38	SKESA v. 2.2	Pathogen: clinical or host-associated	CDC	NULL	USA	NULL
4929	Mississippi	PRJNA230403	CDC	Contig	50158	4608786	184	SKESA v. 2.2	Pathogen: clinical or host-associated	CDC	NULL	USA	NULL
4930	Bareilly	PRJNA230403	CDC	Contig	132500	4918435	75	SKESA v. 2.2	Pathogen: clinical or host-associated	CDC	NULL	USA	NULL
4931	Panama	PRJNA230403	CDC	Contig	107845	4597966	81	SKESA v. 2.2	Pathogen: clinical or host-associated	CDC	NULL	USA	NULL
4932	Enteritidis	PRJNA230403	CDC	Contig	489747	4700328	24	SKESA v. 2.2	Pathogen: clinical or host-associated	CDC	NULL	USA	NULL
4933	I 1,4,[5],12:b:-	PRJNA230403	CDC	Contig	92778	4819240	97	SKESA v. 2.2	Pathogen: clinical or host-associated	CDC	NULL	USA	NULL
4934	Thompson	PRJNA230403	CDC	Contig	90181	4693207	98	SKESA v. 2.2	Pathogen: clinical or host-associated	CDC	NULL	USA	NULL
4935	Braenderup	PRJNA230403	CDC	Contig	386258	4800903	52	SKESA v. 2.2	Pathogen: clinical or host-associated	CDC	NULL	USA	NULL
4936	Newport	PRJNA230403	CDC	Contig	276801	4744645	51	SKESA v. 2.2	Pathogen: clinical or host-associated	CDC	NULL	USA	NULL
4937	Javiana	PRJNA230403	CDC	Contig	755648	4657450	20	SKESA v. 2.2	Pathogen: clinical or host-associated	CDC	NULL	USA	NULL
4938	Infantis	PRJNA230403	CDC	Contig	75580	4963081	130	SKESA v. 2.2	Pathogen: clinical or host-associated	CDC	NULL	USA	NULL
4939	Anatum	PRJNA242847	FDA	Contig	170428	4724462	53	SKESA v. 2.2	Pathogen: environmental/food/other	USDA-FSIS	2019	USA:TX	comminuted beef
4940	Typhimurium	PRJNA230403	CDC	Contig	376533	4843343	48	SKESA v. 2.2	Pathogen: clinical or host-associated	CDC	NULL	USA	NULL
4941	Enteritidis	PRJNA230403	CDC	Contig	433314	4694518	22	SKESA v. 2.2	Pathogen: clinical or host-associated	CDC	NULL	USA	NULL
4942	Newport	PRJNA230403	CDC	Contig	221866	4833366	61	SKESA v. 2.2	Pathogen: clinical or host-associated	CDC	NULL	USA	NULL
4943	Thompson	PRJNA230403	CDC	Contig	149718	4678196	76	SKESA v. 2.2	Pathogen: clinical or host-associated	CDC	NULL	USA	NULL
4944	I 1,4,[5],12:i:-	PRJNA230403	CDC	Contig	68399	4892248	129	SKESA v. 2.2	Pathogen: clinical or host-associated	CDC	NULL	USA	NULL
4945	Enteritidis	PRJNA230403	CDC	Contig	51125	4769608	179	SKESA v. 2.2	Pathogen: clinical or host-associated	CDC	NULL	USA	NULL
4946	Enteritidis	PRJNA230403	CDC	Contig	73722	4783444	133	SKESA v. 2.2	Pathogen: clinical or host-associated	CDC	NULL	USA	NULL
4947	I 1,4,[5],12:i:-	PRJNA230403	CDC	Contig	329190	4943309	46	SKESA v. 2.2	Pathogen: clinical or host-associated	CDC	NULL	USA	NULL
4948	Mississippi	PRJNA230403	CDC	Contig	114004	4593141	88	SKESA v. 2.2	Pathogen: clinical or host-associated	CDC	NULL	USA	NULL
4949	Enteritidis	PRJNA230403	CDC	Contig	421398	4724602	33	SKESA v. 2.2	Pathogen: clinical or host-associated	CDC	NULL	USA	NULL
4950	Newport	PRJNA230403	CDC	Contig	335651	4844905	68	SKESA v. 2.2	Pathogen: clinical or host-associated	CDC	NULL	USA	NULL
4951	Typhimurium	PRJNA230403	CDC	Contig	344621	4797294	48	SKESA v. 2.2	Pathogen: clinical or host-associated	CDC	NULL	USA	NULL
4952	Muenchen	PRJNA242847	FDA	Contig	65056	4649506	142	SKESA v. 2.2	Pathogen: environmental/food/other	USDA-FSIS	2019	USA:NC	product-raw-intact-beef
4953	Cerro	PRJNA292666	FDA	Contig	76930	4620544	127	SKESA v. 2.2	Pathogen: environmental/food/other	USDA-FSIS	2019	USA:PA	animal-cattle-beef cow
4954	Saintpaul	PRJNA230403	CDC	Contig	675173	4692036	20	SKESA v. 2.2	Pathogen: clinical or host-associated	CDC	NULL	USA	NULL
4955	Javiana	PRJNA230403	CDC	Contig	307259	4654970	39	SKESA v. 2.2	Pathogen: clinical or host-associated	CDC	NULL	USA	NULL
4956	Dublin	PRJNA242847	FDA	Contig	401599	4992449	59	SKESA v. 2.2	Pathogen: environmental/food/other	USDA-FSIS	2019	USA:ID	comminuted beef
4957	Mbandaka	PRJNA292666	FDA	Contig	65664	4729528	145	SKESA v. 2.2	Pathogen: environmental/food/other	USDA-FSIS	2019	USA:CA	animal-cattle-beef cow
4958	Enteritidis	PRJNA230403	CDC	Contig	146290	4666560	47	SKESA v. 2.2	Pathogen: clinical or host-associated	CDC	NULL	USA	NULL
4959	Mississippi	PRJNA230403	CDC	Contig	54648	4723805	173	SKESA v. 2.2	Pathogen: clinical or host-associated	CDC	NULL	USA	NULL
4960	Newport	PRJNA230403	CDC	Contig	84101	4700505	119	SKESA v. 2.2	Pathogen: clinical or host-associated	CDC	NULL	USA	NULL
4961	Newport	PRJNA230403	CDC	Contig	58643	4677749	155	SKESA v. 2.2	Pathogen: clinical or host-associated	CDC	NULL	USA	NULL
4962	I 1,4,[5],12:i:-	PRJNA230403	CDC	Contig	41707	4947532	236	SKESA v. 2.2	Pathogen: clinical or host-associated	CDC	NULL	USA	NULL
4963	Thompson	PRJNA230403	CDC	Contig	124246	4602207	87	SKESA v. 2.2	Pathogen: clinical or host-associated	CDC	NULL	USA	NULL
4964	I 1,4,[5],12:i:-	PRJNA230403	CDC	Contig	96897	4983878	107	SKESA v. 2.2	Pathogen: clinical or host-associated	CDC	NULL	USA	NULL
4965	Infantis	PRJNA230403	CDC	Contig	32227	4990805	288	SKESA v. 2.2	Pathogen: clinical or host-associated	CDC	NULL	USA	NULL
4966	I 1,4,[5],12:i:-	PRJNA230403	CDC	Contig	79980	4994319	125	SKESA v. 2.2	Pathogen: clinical or host-associated	CDC	NULL	USA	NULL
4967	I 1,4,[5],12:i:-	PRJNA230403	CDC	Contig	282835	4961100	48	SKESA v. 2.2	Pathogen: clinical or host-associated	CDC	NULL	USA	NULL
4968	Typhimurium	PRJNA230403	CDC	Contig	45146	4911691	235	SKESA v. 2.2	Pathogen: clinical or host-associated	CDC	NULL	USA	NULL
4969	I 1,4,[5],12:i:-	PRJNA230403	CDC	Contig	81470	4957124	128	SKESA v. 2.2	Pathogen: clinical or host-associated	CDC	NULL	USA	NULL
4970	I 1,4,[5],12:i:-	PRJNA230403	CDC	Contig	133312	4993905	99	SKESA v. 2.2	Pathogen: clinical or host-associated	CDC	NULL	USA	NULL
4971	I 1,4,[5],12:i:-	PRJNA230403	CDC	Contig	282835	4946871	45	SKESA v. 2.2	Pathogen: clinical or host-associated	CDC	NULL	USA	NULL
4972	Montevideo	PRJNA230403	CDC	Contig	34551	4618440	244	SKESA v. 2.2	Pathogen: clinical or host-associated	CDC	NULL	USA	NULL
4973	Javiana	PRJNA230403	CDC	Contig	112753	4578776	88	SKESA v. 2.2	Pathogen: clinical or host-associated	CDC	NULL	USA	NULL
4974	Mississippi	PRJNA230403	CDC	Contig	40266	4521585	201	SKESA v. 2.2	Pathogen: clinical or host-associated	CDC	NULL	USA	NULL
4975	Enteritidis	PRJNA230403	CDC	Contig	478324	4692359	24	SKESA v. 2.2	Pathogen: clinical or host-associated	CDC	NULL	USA	NULL
4976	Oranienburg	PRJNA230403	CDC	Contig	696945	4685144	26	SKESA v. 2.2	Pathogen: clinical or host-associated	CDC	NULL	USA	NULL
4977	Infantis	PRJNA230403	CDC	Contig	263610	4617389	38	SKESA v. 2.2	Pathogen: clinical or host-associated	CDC	NULL	USA	NULL
4978	Montevideo	PRJNA242847	FDA	Contig	105701	4601555	87	SKESA v. 2.2	Pathogen: environmental/food/other	USDA-FSIS	2019	USA:TX	comminuted beef
4979	Newport	PRJNA230403	CDC	Contig	466241	4721441	26	SKESA v. 2.2	Pathogen: clinical or host-associated	CDC	NULL	USA	NULL
4980	Enteritidis	PRJNA230403	CDC	Contig	470210	4726411	32	SKESA v. 2.2	Pathogen: clinical or host-associated	CDC	NULL	USA	NULL
4981	Agona	PRJNA230403	CDC	Contig	308116	4730527	43	SKESA v. 2.2	Pathogen: clinical or host-associated	CDC	NULL	USA	NULL
4982	Javiana	PRJNA230403	CDC	Contig	766171	4504247	22	SKESA v. 2.2	Pathogen: clinical or host-associated	CDC	NULL	USA	NULL
4983	Montevideo	PRJNA242847	FDA	Contig	82133	4641797	101	SKESA v. 2.2	Pathogen: environmental/food/other	USDA-FSIS	2019	USA:TX	comminuted beef
4984	Muenster	PRJNA242847	FDA	Contig	100831	4747849	93	SKESA v. 2.2	Pathogen: environmental/food/other	USDA-FSIS	2019	USA:TX	comminuted beef
4985	Montevideo	PRJNA242847	FDA	Contig	73155	4599838	117	SKESA v. 2.2	Pathogen: environmental/food/other	USDA-FSIS	2019	USA:TX	comminuted beef
4986	Montevideo	PRJNA242847	FDA	Contig	98530	4512877	82	SKESA v. 2.2	Pathogen: environmental/food/other	USDA-FSIS	2019	USA:TX	comminuted beef
4987	Dublin	PRJNA242847	FDA	Contig	88954	4963013	136	SKESA v. 2.2	Pathogen: environmental/food/other	USDA-FSIS	2019	USA:TX	comminuted beef
4988	Dublin	PRJNA242847	FDA	Contig	161213	4975072	64	SKESA v. 2.2	Pathogen: environmental/food/other	USDA-FSIS	2019	USA:ID	comminuted beef
4989	Dublin	PRJNA242847	FDA	Contig	130225	4947453	79	SKESA v. 2.2	Pathogen: environmental/food/other	USDA-FSIS	2019	USA:ID	comminuted beef
4990	Dublin	PRJNA242847	FDA	Contig	220914	4987872	62	SKESA v. 2.2	Pathogen: environmental/food/other	USDA-FSIS	2019	USA:ID	comminuted beef
4991	Dublin	PRJNA242847	FDA	Contig	140097	4966296	70	SKESA v. 2.2	Pathogen: environmental/food/other	USDA-FSIS	2019	USA:ID	comminuted beef
4992	Dublin	PRJNA242847	FDA	Contig	83256	4991176	111	SKESA v. 2.2	Pathogen: environmental/food/other	USDA-FSIS	2019	USA:ID	comminuted beef
4993	Dublin	PRJNA242847	FDA	Contig	243596	4977057	60	SKESA v. 2.2	Pathogen: environmental/food/other	USDA-FSIS	2019	USA:ID	comminuted beef
4994	Dublin	PRJNA242847	FDA	Contig	170912	4996389	57	SKESA v. 2.2	Pathogen: environmental/food/other	USDA-FSIS	2019	USA:ID	comminuted beef
4995	Dublin	PRJNA242847	FDA	Contig	121205	4970142	91	SKESA v. 2.2	Pathogen: environmental/food/other	USDA-FSIS	2019	USA:ID	comminuted beef
4996	Braenderup	PRJNA230403	CDC	Contig	496516	4654730	28	SKESA v. 2.2	Pathogen: clinical or host-associated	CDC	NULL	USA	NULL
4997	I 1,4,[5],12:i:-	PRJNA230403	CDC	Contig	238812	5002825	62	SKESA v. 2.2	Pathogen: clinical or host-associated	CDC	NULL	USA	NULL
4998	Saintpaul	PRJNA230403	CDC	Contig	762384	4689957	18	SKESA v. 2.2	Pathogen: clinical or host-associated	CDC	NULL	USA	NULL
4999	Javiana	PRJNA230403	CDC	Contig	657671	4653856	21	SKESA v. 2.2	Pathogen: clinical or host-associated	CDC	NULL	USA	NULL
5000	Reading	PRJNA292661	FDA	Contig	389639	4610140	29	SKESA v. 2.2	Pathogen: environmental/food/other	NM	2019-06-14	USA:NM	Ground beef
5001	Infantis	PRJNA230403	CDC	Contig	328603	4679774	32	SKESA v. 2.2	Pathogen: clinical or host-associated	CDC	NULL	USA	NULL
5002	Montevideo	PRJNA292666	FDA	Contig	164983	4681922	54	SKESA v. 2.2	Pathogen: environmental/food/other	USDA-FSIS	2019	USA:IA	animal-cattle-steer
5003	Montevideo	PRJNA292666	FDA	Contig	200650	4972475	51	SKESA v. 2.2	Pathogen: environmental/food/other	USDA-FSIS	2019	USA:MN	animal-cattle-dairy cow
5004	Agona	PRJNA292666	FDA	Contig	158600	4844503	70	SKESA v. 2.2	Pathogen: environmental/food/other	USDA-FSIS	2019	USA:MS	animal-cattle-steer
5005	Cerro	PRJNA242847	FDA	Contig	131880	4689596	73	SKESA v. 2.2	Pathogen: environmental/food/other	USDA-FSIS	2019	USA:TX	comminuted beef
5006	Muenster	PRJNA242847	FDA	Contig	202689	4761264	50	SKESA v. 2.2	Pathogen: environmental/food/other	USDA-FSIS	2019	USA:TX	comminuted beef
5007	Infantis	PRJNA242847	FDA	Contig	106066	4641741	79	SKESA v. 2.2	Pathogen: environmental/food/other	USDA-FSIS	2019	USA:TX	comminuted beef
5008	Cerro	PRJNA242847	FDA	Contig	112930	4631564	83	SKESA v. 2.2	Pathogen: environmental/food/other	USDA-FSIS	2019	USA:KY	product-raw-intact-beef
5009	Anatum	PRJNA292666	FDA	Contig	295609	4771626	36	SKESA v. 2.2	Pathogen: environmental/food/other	USDA-FSIS	2019	USA:ID	animal-cattle-steer
5010	Dublin	PRJNA242847	FDA	Contig	53990	4940600	183	SKESA v. 2.2	Pathogen: environmental/food/other	USDA-FSIS	2019	USA:ID	comminuted beef
5011	Cerro	PRJNA292666	FDA	Contig	95193	4693801	94	SKESA v. 2.2	Pathogen: environmental/food/other	USDA-FSIS	2019	USA:PA	animal-cattle-dairy cow
5012	Thompson	PRJNA292666	FDA	Contig	172298	4711869	53	SKESA v. 2.2	Pathogen: environmental/food/other	USDA-FSIS	2019	USA:CA	animal-cattle-steer
5013	Mbandaka	PRJNA292666	FDA	Contig	226283	4753705	49	SKESA v. 2.2	Pathogen: environmental/food/other	USDA-FSIS	2019	USA:WI	animal-cattle-dairy cow
5014	Montevideo	PRJNA242847	FDA	Contig	85180	4588184	104	SKESA v. 2.2	Pathogen: environmental/food/other	USDA-FSIS	2019	USA:TX	comminuted beef
5015	Montevideo	PRJNA242847	FDA	Contig	128353	4598819	78	SKESA v. 2.2	Pathogen: environmental/food/other	USDA-FSIS	2019	USA:TX	comminuted beef
5016	Montevideo	PRJNA292666	FDA	Contig	116913	4674814	67	SKESA v. 2.2	Pathogen: environmental/food/other	USDA-FSIS	2019	USA:WI	animal-cattle-dairy cow
5017	Mbandaka	PRJNA242847	FDA	Contig	201637	4730492	65	SKESA v. 2.2	Pathogen: environmental/food/other	USDA-FSIS	2019	USA:TX	comminuted beef
5018	Montevideo	PRJNA242847	FDA	Contig	211933	4652910	59	SKESA v. 2.2	Pathogen: environmental/food/other	USDA-FSIS	2019	USA:TX	comminuted beef
5019	Dublin	PRJNA242847	FDA	Contig	117713	5004221	80	SKESA v. 2.2	Pathogen: environmental/food/other	USDA-FSIS	2019	USA:ID	comminuted beef
5020	Cerro	PRJNA242847	FDA	Contig	141521	4686859	69	SKESA v. 2.2	Pathogen: environmental/food/other	USDA-FSIS	2019	USA:TX	comminuted beef
5021	Cerro	PRJNA242847	FDA	Contig	215673	4577433	54	SKESA v. 2.2	Pathogen: environmental/food/other	USDA-FSIS	2019	USA:TX	comminuted beef
5022	Dublin	PRJNA242847	FDA	Contig	50057	4932846	191	SKESA v. 2.2	Pathogen: environmental/food/other	USDA-FSIS	2019	USA:ID	comminuted beef
5023	Dublin	PRJNA242847	FDA	Contig	73496	4944279	149	SKESA v. 2.2	Pathogen: environmental/food/other	USDA-FSIS	2019	USA:ID	comminuted beef
5024	Dublin	PRJNA242847	FDA	Contig	87887	4956001	133	SKESA v. 2.2	Pathogen: environmental/food/other	USDA-FSIS	2019	USA:ID	comminuted beef
5025	Dublin	PRJNA242847	FDA	Contig	48790	4923462	205	SKESA v. 2.2	Pathogen: environmental/food/other	USDA-FSIS	2019	USA:ID	comminuted beef
5026	Infantis	PRJNA242847	FDA	Contig	162024	4643740	67	SKESA v. 2.2	Pathogen: environmental/food/other	USDA-FSIS	2019	USA:TX	comminuted beef
5027	Montevideo	PRJNA242847	FDA	Contig	162703	4609204	52	SKESA v. 2.2	Pathogen: environmental/food/other	USDA-FSIS	2019	USA:TX	comminuted beef
5028	Give	PRJNA242847	FDA	Contig	195592	4622384	45	SKESA v. 2.2	Pathogen: environmental/food/other	USDA-FSIS	2019	USA:TX	comminuted beef
5029	Give	PRJNA242847	FDA	Contig	388473	4623652	31	SKESA v. 2.2	Pathogen: environmental/food/other	USDA-FSIS	2019	USA:TX	comminuted beef
5030	Infantis	PRJNA242847	FDA	Contig	100653	4642646	80	SKESA v. 2.2	Pathogen: environmental/food/other	USDA-FSIS	2019	USA:TX	comminuted beef
5031	Dublin	PRJNA242847	FDA	Contig	58102	4944680	160	SKESA v. 2.2	Pathogen: environmental/food/other	USDA-FSIS	2019	USA:ID	comminuted beef
5032	Infantis	PRJNA242847	FDA	Contig	139698	4643145	67	SKESA v. 2.2	Pathogen: environmental/food/other	USDA-FSIS	2019	USA:TX	comminuted beef
5033	Infantis	PRJNA242847	FDA	Contig	131217	4644310	71	SKESA v. 2.2	Pathogen: environmental/food/other	USDA-FSIS	2019	USA:TX	comminuted beef
5034	Dublin	PRJNA242847	FDA	Contig	79894	4956585	139	SKESA v. 2.2	Pathogen: environmental/food/other	USDA-FSIS	2019	USA:ID	comminuted beef
5035	Cerro	PRJNA242847	FDA	Contig	77178	4607277	119	SKESA v. 2.2	Pathogen: environmental/food/other	USDA-FSIS	2019	USA:TX	comminuted beef
5036	Montevideo	PRJNA242847	FDA	Contig	132328	4597924	74	SKESA v. 2.2	Pathogen: environmental/food/other	USDA-FSIS	2019	USA:TX	comminuted beef
5037	Montevideo	PRJNA242847	FDA	Contig	128774	4649125	70	SKESA v. 2.2	Pathogen: environmental/food/other	USDA-FSIS	2019	USA:TX	comminuted beef
5038	Montevideo	PRJNA242847	FDA	Contig	208397	4543303	42	SKESA v. 2.2	Pathogen: environmental/food/other	USDA-FSIS	2019	USA:TX	comminuted beef
5039	Dublin	PRJNA242847	FDA	Contig	61729	4938114	171	SKESA v. 2.2	Pathogen: environmental/food/other	USDA-FSIS	2019	USA:ID	comminuted beef
5040	Give	PRJNA242847	FDA	Contig	168285	4612854	54	SKESA v. 2.2	Pathogen: environmental/food/other	USDA-FSIS	2019	USA:TX	comminuted beef
5041	Dublin	PRJNA242847	FDA	Contig	47934	4927196	176	SKESA v. 2.2	Pathogen: environmental/food/other	USDA-FSIS	2019	USA:ID	comminuted beef
5042	Dublin	PRJNA242847	FDA	Contig	84976	4958040	119	SKESA v. 2.2	Pathogen: environmental/food/other	USDA-FSIS	2019	USA:ID	comminuted beef
5043	Montevideo	PRJNA242847	FDA	Contig	79751	4533127	102	SKESA v. 2.2	Pathogen: environmental/food/other	USDA-FSIS	2019	USA:TX	comminuted beef
5044	Cerro	PRJNA242847	FDA	Contig	95189	4629658	107	SKESA v. 2.2	Pathogen: environmental/food/other	USDA-FSIS	2019	USA:TX	comminuted beef
5045	Mississippi	PRJNA230403	CDC	Contig	91926	4589570	99	SKESA v. 2.2	Pathogen: clinical or host-associated	CDC	NULL	USA	NULL
5046	Javiana	PRJNA230403	CDC	Contig	364509	4655078	33	SKESA v. 2.2	Pathogen: clinical or host-associated	CDC	NULL	USA	NULL
5047	I 1,4,[5],12:i:-	PRJNA230403	CDC	Contig	149813	5207008	102	SKESA v. 2.2	Pathogen: clinical or host-associated	CDC	NULL	USA	NULL
5048	Enteritidis	PRJNA230403	CDC	Contig	112888	4684533	87	SKESA v. 2.2	Pathogen: clinical or host-associated	CDC	NULL	USA	NULL
5049	Enteritidis	PRJNA230403	CDC	Contig	79271	4712693	131	SKESA v. 2.2	Pathogen: clinical or host-associated	CDC	NULL	USA	NULL
5050	I 1,4,[5],12:i:-	PRJNA230403	CDC	Contig	56952	4887278	149	SKESA v. 2.2	Pathogen: clinical or host-associated	CDC	NULL	USA	NULL
5051	Newport	PRJNA230403	CDC	Contig	285445	4762344	50	SKESA v. 2.2	Pathogen: clinical or host-associated	CDC	NULL	USA	NULL
5052	Enteritidis	PRJNA230403	CDC	Contig	438669	4793894	33	SKESA v. 2.2	Pathogen: clinical or host-associated	CDC	NULL	USA	NULL
5053	Mississippi	PRJNA230403	CDC	Contig	85837	4738934	105	SKESA v. 2.2	Pathogen: clinical or host-associated	CDC	NULL	USA	NULL
5054	Enteritidis	PRJNA230403	CDC	Contig	247474	4793377	53	SKESA v. 2.2	Pathogen: clinical or host-associated	CDC	NULL	USA	NULL
5055	Newport	PRJNA230403	CDC	Contig	206695	4768395	71	SKESA v. 2.2	Pathogen: clinical or host-associated	CDC	NULL	USA	NULL
5056	Mississippi	PRJNA230403	CDC	Contig	73101	4731956	144	SKESA v. 2.2	Pathogen: clinical or host-associated	CDC	NULL	USA	NULL
5057	Enteritidis	PRJNA230403	CDC	Contig	66246	4671825	132	SKESA v. 2.2	Pathogen: clinical or host-associated	CDC	NULL	USA	NULL
5058	Mississippi	PRJNA230403	CDC	Contig	142699	4626294	69	SKESA v. 2.2	Pathogen: clinical or host-associated	CDC	NULL	USA	NULL
5059	Thompson	PRJNA230403	CDC	Contig	343889	4615445	26	SKESA v. 2.2	Pathogen: clinical or host-associated	CDC	NULL	USA	NULL
5060	Enteritidis	PRJNA230403	CDC	Contig	367910	4791826	39	SKESA v. 2.2	Pathogen: clinical or host-associated	CDC	NULL	USA	NULL
5061	Oranienburg	PRJNA230403	CDC	Contig	113706	4760554	108	SKESA v. 2.2	Pathogen: clinical or host-associated	CDC	NULL	USA	NULL
5062	Javiana	PRJNA230403	CDC	Contig	99576	4586032	81	SKESA v. 2.2	Pathogen: clinical or host-associated	CDC	NULL	USA	NULL
5063	Agona	PRJNA292666	FDA	Contig	231819	5036009	70	SKESA v. 2.2	Pathogen: environmental/food/other	FDA	2014	USA:TX	Beef Cattle
5064	Mbandaka	PRJNA230403	CDC	Contig	107695	5006343	107	SKESA v. 2.2	Pathogen: clinical or host-associated	CDC	2018-01	USA	stool
5065	Uganda	PRJNA242847	FDA	Contig	113944	4779604	82	SKESA v. 2.2	Pathogen: environmental/food/other	USDA-FSIS	2018	USA:TX	comminuted beef
5066	Uganda	PRJNA242847	FDA	Contig	288534	4880962	51	SKESA v. 2.2	Pathogen: environmental/food/other	USDA-FSIS	2019	USA:GA	comminuted beef
5067	Lubbock	PRJNA292666	FDA	Contig	187752	5015997	66	SKESA v. 2.2	Pathogen: environmental/food/other	USDA-FSIS	2019	USA:TX	animal-cattle-heifer
5068	Montevideo	PRJNA242847	FDA	Contig	225579	4610234	38	SKESA v. 2.2	Pathogen: environmental/food/other	USDA-FSIS	2019	USA:TX	comminuted beef
5069	Newport	PRJNA292666	FDA	Contig	213094	4999579	62	SKESA v. 2.2	Pathogen: environmental/food/other	USDA-FSIS	2019	USA:WI	animal-cattle-dairy cow
5070	Montevideo	PRJNA292666	FDA	Contig	176039	4817814	64	SKESA v. 2.2	Pathogen: environmental/food/other	USDA-FSIS	2019	USA:MN	animal-cattle-dairy cow
5071	Newport	PRJNA242847	FDA	Contig	676994	4986452	36	SKESA v. 2.2	Pathogen: environmental/food/other	USDA-FSIS	2019	USA:CA	product-raw-intact-beef
5072	Montevideo	PRJNA242847	FDA	Contig	153908	4613913	55	SKESA v. 2.2	Pathogen: environmental/food/other	USDA-FSIS	2019	USA:NJ	comminuted beef
5073	Enteritidis	PRJNA242847	FDA	Contig	277053	4690647	36	SKESA v. 2.2	Pathogen: environmental/food/other	USDA-FSIS	2019	USA:PA	product-raw-intact-beef
5074	Montevideo	PRJNA292666	FDA	Contig	78936	4693223	107	SKESA v. 2.2	Pathogen: environmental/food/other	USDA-FSIS	2019	USA:PA	animal-cattle-dairy cow
5075	Dublin	PRJNA242847	FDA	Contig	92061	4952806	106	SKESA v. 2.2	Pathogen: environmental/food/other	USDA-FSIS	2019	USA:PA	comminuted beef
5076	Give	PRJNA292666	FDA	Contig	423636	4646309	19	SKESA v. 2.2	Pathogen: environmental/food/other	USDA-FSIS	2019	USA:CO	animal-cattle-beef cow
5077	Mbandaka	PRJNA292666	FDA	Contig	236501	4798454	41	SKESA v. 2.2	Pathogen: environmental/food/other	USDA-FSIS	2019	USA:UT	animal-cattle-dairy cow
5078	Dublin	PRJNA292666	FDA	Contig	141572	4928395	80	SKESA v. 2.2	Pathogen: environmental/food/other	USDA-FSIS	2019	USA:MI	animal-cattle-steer
5079	Muenchen	PRJNA242847	FDA	Contig	140062	4691796	79	SKESA v. 2.2	Pathogen: environmental/food/other	USDA-FSIS	2019	USA:TX	comminuted beef
5080	Anatum	PRJNA242847	FDA	Contig	163274	4723868	60	SKESA v. 2.2	Pathogen: environmental/food/other	USDA-FSIS	2019	USA:KS	comminuted beef
5081	Montevideo	PRJNA292666	FDA	Contig	276962	4761004	45	SKESA v. 2.2	Pathogen: environmental/food/other	USDA-FSIS	2019	USA:CA	animal-cattle-beef cow
5082	Montevideo	PRJNA242847	FDA	Contig	84025	4570986	100	SKESA v. 2.2	Pathogen: environmental/food/other	USDA-FSIS	2019	USA:ID	product-raw-intact-beef
5083	I 1,4,[5],12:i:-	PRJNA292666	FDA	Contig	75276	4877845	125	SKESA v. 2.2	Pathogen: environmental/food/other	USDA-FSIS	2019	USA:CA	animal-cattle-beef cow
5084	Kentucky	PRJNA292666	FDA	Contig	613689	4792539	28	SKESA v. 2.2	Pathogen: environmental/food/other	USDA-FSIS	2019	USA:TX	animal-cattle-steer
5085	Anatum	PRJNA292666	FDA	Contig	98158	4690757	84	SKESA v. 2.2	Pathogen: environmental/food/other	USDA-FSIS	2019	USA:TX	animal-cattle-steer
5086	Typhimurium	PRJNA242847	FDA	Contig	82855	4748299	102	SKESA v. 2.2	Pathogen: environmental/food/other	USDA-FSIS	2019	USA:AR	comminuted beef
5087	Montevideo	PRJNA292666	FDA	Contig	176040	4653830	56	SKESA v. 2.2	Pathogen: environmental/food/other	USDA-FSIS	2019	USA:CA	animal-cattle-dairy cow
5088	Montevideo	PRJNA292666	FDA	Contig	263520	4531510	32	SKESA v. 2.2	Pathogen: environmental/food/other	USDA-FSIS	2019	USA:WA	animal-cattle-dairy cow
5089	Agona	PRJNA292666	FDA	Contig	184080	4816741	46	SKESA v. 2.2	Pathogen: environmental/food/other	USDA-FSIS	2019	USA:NE	animal-cattle-steer
5090	Newport	PRJNA230403	CDC	Contig	341120	4926791	40	SKESA v. 2.2	Pathogen: clinical or host-associated	CDC	NULL	USA	NULL
5091	Montevideo	PRJNA292666	FDA	Contig	84842	4792507	120	SKESA v. 2.2	Pathogen: environmental/food/other	USDA-FSIS	2018	USA:WI	animal-cattle-dairy cow
5092	Typhimurium	PRJNA292666	FDA	Contig	90578	4800941	90	SKESA v. 2.2	Pathogen: environmental/food/other	USDA-FSIS	2019	USA:WI	animal-cattle-dairy cow
5093	Dublin	PRJNA242847	FDA	Contig	368034	4988028	41	SKESA v. 2.2	Pathogen: environmental/food/other	USDA-FSIS	2019	USA:WI	comminuted beef
5094	Kentucky	PRJNA242847	FDA	Contig	718099	4929133	24	SKESA v. 2.2	Pathogen: environmental/food/other	USDA-FSIS	2019	USA:PA	comminuted beef
5095	Newport	PRJNA230403	CDC	Contig	96109	4787425	114	SKESA v. 2.2	Pathogen: clinical or host-associated	CDC	NULL	USA	NULL
5096	Newport	PRJNA292666	FDA	Contig	114011	4747853	75	SKESA v. 2.2	Pathogen: environmental/food/other	USDA-FSIS	2019	USA:VA	animal-cattle-steer
5097	Infantis	PRJNA230403	CDC	Contig	87853	5122666	137	SKESA v. 2.2	Pathogen: clinical or host-associated	CDC	NULL	USA	NULL
5098	Montevideo	PRJNA230403	CDC	Contig	83524	4783459	100	SKESA v. 2.2	Pathogen: clinical or host-associated	CDC	NULL	USA	NULL
5099	Anatum	PRJNA242847	FDA	Contig	162814	4905115	69	SKESA v. 2.2	Pathogen: environmental/food/other	USDA-FSIS	2019	USA:IL	product-raw-intact-beef
5100	Typhimurium	PRJNA230403	CDC	Contig	50052	4750839	183	SKESA v. 2.2	Pathogen: clinical or host-associated	CDC	NULL	USA	NULL
5101	Mbandaka	PRJNA230403	CDC	Contig	277180	4745253	36	SKESA v. 2.2	Pathogen: clinical or host-associated	CDC	NULL	USA	NULL
5102	Reading	PRJNA230403	CDC	Contig	694472	4513026	21	SKESA v. 2.2	Pathogen: clinical or host-associated	CDC	NULL	USA	NULL
5103	Typhimurium	PRJNA230403	CDC	Contig	59322	4877045	172	SKESA v. 2.2	Pathogen: clinical or host-associated	CDC	NULL	USA	NULL
5104	Javiana	PRJNA230403	CDC	Contig	95352	4607085	100	SKESA v. 2.2	Pathogen: clinical or host-associated	CDC	NULL	USA	NULL
5105	I 1,4,[5],12:i:-	PRJNA230403	CDC	Contig	174703	4932993	46	SKESA v. 2.2	Pathogen: clinical or host-associated	CDC	NULL	USA	NULL
5106	Muenster	PRJNA242847	FDA	Contig	118750	4654519	84	SKESA v. 2.2	Pathogen: environmental/food/other	USDA-FSIS	2019	USA:OK	comminuted beef
5107	Enteritidis	PRJNA230403	CDC	Contig	412519	4692578	22	SKESA v. 2.2	Pathogen: clinical or host-associated	CDC	NULL	USA	NULL
5108	Newport	PRJNA230403	CDC	Contig	87967	4704389	119	SKESA v. 2.2	Pathogen: clinical or host-associated	CDC	NULL	USA	NULL
5109	Bareilly	PRJNA230403	CDC	Contig	48674	4780373	215	SKESA v. 2.2	Pathogen: clinical or host-associated	CDC	NULL	USA	NULL
5110	Montevideo	PRJNA230403	CDC	Contig	243527	4584231	33	SKESA v. 2.2	Pathogen: clinical or host-associated	CDC	NULL	USA	NULL
5111	Newport	PRJNA230403	CDC	Contig	268589	4855799	56	SKESA v. 2.2	Pathogen: clinical or host-associated	CDC	NULL	USA	NULL
5112	Braenderup	PRJNA230403	CDC	Contig	356833	4663449	34	SKESA v. 2.2	Pathogen: clinical or host-associated	CDC	NULL	USA	NULL
5113	Infantis	PRJNA230403	CDC	Contig	50690	4612333	168	SKESA v. 2.2	Pathogen: clinical or host-associated	CDC	NULL	USA	NULL
5114	Poona	PRJNA230403	CDC	Contig	77393	4596986	139	SKESA v. 2.2	Pathogen: clinical or host-associated	CDC	NULL	USA	NULL
5115	Anatum	PRJNA292666	FDA	Contig	90145	4759155	116	SKESA v. 2.2	Pathogen: environmental/food/other	USDA-FSIS	2019	USA:CA	animal-cattle-heifer
5116	Cerro	PRJNA292666	FDA	Contig	156370	4581577	69	SKESA v. 2.2	Pathogen: environmental/food/other	USDA-FSIS	2019	USA:NE	animal-cattle-dairy cow
5117	Montevideo	PRJNA292666	FDA	Contig	70739	4706332	129	SKESA v. 2.2	Pathogen: environmental/food/other	USDA-FSIS	2019	USA:CA	animal-cattle-dairy cow
5118	Montevideo	PRJNA292666	FDA	Contig	146965	4710983	63	SKESA v. 2.2	Pathogen: environmental/food/other	USDA-FSIS	2019	USA:TX	animal-cattle-dairy cow
5119	Dublin	PRJNA242847	FDA	Contig	89092	4977837	113	SKESA v. 2.2	Pathogen: environmental/food/other	USDA-FSIS	2019	USA:TX	comminuted beef
5120	Kentucky	PRJNA292666	FDA	Contig	107219	4866457	91	SKESA v. 2.2	Pathogen: environmental/food/other	USDA-FSIS	2019	USA:TX	animal-cattle-dairy cow
5121	Enteritidis	PRJNA230403	CDC	Contig	196154	4723937	62	SKESA v. 2.2	Pathogen: clinical or host-associated	CDC	NULL	USA	NULL
5122	Dublin	PRJNA242847	FDA	Contig	97256	5000515	110	SKESA v. 2.2	Pathogen: environmental/food/other	USDA-FSIS	2019	USA:TX	comminuted beef
5123	Mississippi	PRJNA230403	CDC	Contig	172385	4720289	71	SKESA v. 2.2	Pathogen: clinical or host-associated	CDC	NULL	USA	NULL
5124	Newport	PRJNA230403	CDC	Contig	354777	4708057	33	SKESA v. 2.2	Pathogen: clinical or host-associated	CDC	NULL	USA	NULL
5125	Newport	PRJNA230403	CDC	Contig	62349	4877568	140	SKESA v. 2.2	Pathogen: clinical or host-associated	CDC	NULL	USA	NULL
5126	Montevideo	PRJNA242847	FDA	Contig	214056	4651148	42	SKESA v. 2.2	Pathogen: environmental/food/other	USDA-FSIS	2019	USA:TX	comminuted beef
5127	Muenchen	PRJNA230403	CDC	Contig	301752	5218256	64	SKESA v. 2.2	Pathogen: clinical or host-associated	CDC	NULL	USA	NULL
5128	Newport	PRJNA230403	CDC	Contig	79919	4741552	141	SKESA v. 2.2	Pathogen: clinical or host-associated	CDC	NULL	USA	NULL
5129	Dublin	PRJNA230403	CDC	Contig	77414	4992210	146	SKESA v. 2.2	Pathogen: clinical or host-associated	CDC	NULL	USA	NULL
5130	Typhimurium	PRJNA230403	CDC	Contig	50940	4743973	188	SKESA v. 2.2	Pathogen: clinical or host-associated	CDC	NULL	USA	NULL
5131	Montevideo	PRJNA242847	FDA	Contig	214056	4678901	42	SKESA v. 2.2	Pathogen: environmental/food/other	USDA-FSIS	2019	USA:TX	comminuted beef
5132	Dublin	PRJNA242847	FDA	Contig	212289	4981762	75	SKESA v. 2.2	Pathogen: environmental/food/other	USDA-FSIS	2019	USA:TX	comminuted beef
5133	Dublin	PRJNA242847	FDA	Contig	241555	4990757	56	SKESA v. 2.2	Pathogen: environmental/food/other	USDA-FSIS	2019	USA:TX	comminuted beef
5134	Montevideo	PRJNA242847	FDA	Contig	203275	4555622	44	SKESA v. 2.2	Pathogen: environmental/food/other	USDA-FSIS	2019	USA:IN	comminuted beef
5135	Litchfield	PRJNA230403	CDC	Contig	258657	4650988	35	SKESA v. 2.2	Pathogen: clinical or host-associated	CDC	NULL	USA	NULL
5136	Typhimurium	PRJNA230403	CDC	Contig	156016	4836094	64	SKESA v. 2.2	Pathogen: clinical or host-associated	CDC	NULL	USA	NULL
5137	Javiana	PRJNA230403	CDC	Contig	129015	4631768	77	SKESA v. 2.2	Pathogen: clinical or host-associated	CDC	NULL	USA	NULL
5138	Montevideo	PRJNA242847	FDA	Contig	214056	4739172	41	SKESA v. 2.2	Pathogen: environmental/food/other	USDA-FSIS	2019	USA:TX	comminuted beef
5139	Montevideo	PRJNA242847	FDA	Contig	214085	4644050	51	SKESA v. 2.2	Pathogen: environmental/food/other	USDA-FSIS	2019	USA:TX	comminuted beef
5140	Montevideo	PRJNA242847	FDA	Contig	214056	4622123	47	SKESA v. 2.2	Pathogen: environmental/food/other	USDA-FSIS	2019	USA:TX	comminuted beef
5141	Newport	PRJNA230403	CDC	Contig	114798	4640747	73	SKESA v. 2.2	Pathogen: clinical or host-associated	CDC	NULL	USA	NULL
5142	Montevideo	PRJNA242847	FDA	Contig	309328	4713254	40	SKESA v. 2.2	Pathogen: environmental/food/other	USDA-FSIS	2019	USA:TX	comminuted beef
5143	Montevideo	PRJNA242847	FDA	Contig	200657	4676368	46	SKESA v. 2.2	Pathogen: environmental/food/other	USDA-FSIS	2019	USA:TX	comminuted beef
5144	Dublin	PRJNA242847	FDA	Contig	192215	5009202	62	SKESA v. 2.2	Pathogen: environmental/food/other	USDA-FSIS	2019	USA:ID	comminuted beef
5145	Montevideo	PRJNA242847	FDA	Contig	214056	4650925	40	SKESA v. 2.2	Pathogen: environmental/food/other	USDA-FSIS	2019	USA:TX	comminuted beef
5146	Litchfield	PRJNA242847	FDA	Contig	257960	4616787	37	SKESA v. 2.2	Pathogen: environmental/food/other	USDA-FSIS	2019	USA:MO	comminuted beef
5147	Newport	PRJNA230403	CDC	Contig	257786	4822364	40	SKESA v. 2.2	Pathogen: clinical or host-associated	CDC	NULL	USA	NULL
5148	Newport	PRJNA230403	CDC	Contig	428841	4827939	39	SKESA v. 2.2	Pathogen: clinical or host-associated	CDC	NULL	USA	NULL
5149	Montevideo	PRJNA242847	FDA	Contig	115436	4829773	77	SKESA v. 2.2	Pathogen: environmental/food/other	USDA-FSIS	2019	USA:PA	comminuted beef
5150	Typhimurium	PRJNA230403	CDC	Contig	204849	5004417	77	SKESA v. 2.2	Pathogen: clinical or host-associated	CDC	NULL	USA	NULL
5151	Enteritidis	PRJNA230403	CDC	Contig	478452	4724780	29	SKESA v. 2.2	Pathogen: clinical or host-associated	CDC	NULL	USA	NULL
5152	Montevideo	PRJNA230403	CDC	Contig	221244	4631787	53	SKESA v. 2.2	Pathogen: clinical or host-associated	CDC	NULL	USA	NULL
5153	Bareilly	PRJNA230403	CDC	Contig	202349	4785302	57	SKESA v. 2.2	Pathogen: clinical or host-associated	CDC	NULL	USA	NULL
5154	Typhimurium	PRJNA230403	CDC	Contig	376410	4852380	48	SKESA v. 2.2	Pathogen: clinical or host-associated	CDC	NULL	USA	NULL
5155	Lubbock	PRJNA242847	FDA	Contig	99188	4930623	118	SKESA v. 2.2	Pathogen: environmental/food/other	USDA-FSIS	2019	USA:MN	comminuted beef
5156	Thompson	PRJNA230403	CDC	Contig	53966	4634012	173	SKESA v. 2.2	Pathogen: clinical or host-associated	CDC	NULL	USA	NULL
5157	Infantis	PRJNA230403	CDC	Contig	129216	4559992	48	SKESA v. 2.2	Pathogen: clinical or host-associated	CDC	NULL	USA	NULL
5158	Heidelberg	PRJNA292661	FDA	Contig	203434	5135669	75	SKESA v. 2.2	Pathogen: environmental/food/other	FDA	2016	USA:NY	Ground Beef
5159	I 1,4,[5],12:i:-	PRJNA230403	CDC	Contig	231313	5242589	95	SKESA v. 2.2	Pathogen: clinical or host-associated	CDC	2018-02	USA	urine
5160	Anatum	PRJNA292666	FDA	Contig	234845	4688461	40	SKESA v. 2.2	Pathogen: environmental/food/other	USDA-FSIS	2019	USA:UT	animal-cattle-steer
5161	Kiambu	PRJNA230403	CDC	Contig	365074	4482157	31	SKESA v. 2.2	Pathogen: clinical or host-associated	CDC	NULL	USA	NULL
5162	Newport	PRJNA230403	CDC	Contig	200575	4825585	52	SKESA v. 2.2	Pathogen: clinical or host-associated	CDC	NULL	USA	NULL
5163	Cerro	PRJNA292666	FDA	Contig	99193	4570469	96	SKESA v. 2.2	Pathogen: environmental/food/other	USDA-FSIS	2019	USA:PA	animal-cattle-dairy cow
5164	Cerro	PRJNA242847	FDA	Contig	222183	4526242	66	SKESA v. 2.2	Pathogen: environmental/food/other	USDA-FSIS	2019	USA:TX	comminuted beef
5165	Brandenburg	PRJNA242847	FDA	Contig	318085	4545476	42	SKESA v. 2.2	Pathogen: environmental/food/other	USDA-FSIS	2019	USA:TX	comminuted beef
5166	Dublin	PRJNA242847	FDA	Contig	351480	4994960	54	SKESA v. 2.2	Pathogen: environmental/food/other	USDA-FSIS	2019	USA:ID	comminuted beef
5167	Kentucky	PRJNA230403	CDC	Contig	392663	4980993	52	SKESA v. 2.2	Pathogen: clinical or host-associated	CDC	NULL	USA	NULL
5168	Enteritidis	PRJNA230403	CDC	Contig	62113	4700727	157	SKESA v. 2.2	Pathogen: clinical or host-associated	CDC	NULL	USA	NULL
5169	Newport	PRJNA230403	CDC	Contig	648339	4898220	39	SKESA v. 2.2	Pathogen: clinical or host-associated	CDC	NULL	USA	NULL
5170	Muenster	PRJNA242847	FDA	Contig	80516	4765584	116	SKESA v. 2.2	Pathogen: environmental/food/other	USDA-FSIS	2019	USA:WI	product-raw-intact-beef
5171	Infantis	PRJNA230403	CDC	Contig	80120	4581104	89	SKESA v. 2.2	Pathogen: clinical or host-associated	CDC	NULL	USA	NULL
5172	Enteritidis	PRJNA230403	CDC	Contig	42980	4651344	207	SKESA v. 2.2	Pathogen: clinical or host-associated	CDC	NULL	USA	NULL
5173	Newport	PRJNA230403	CDC	Contig	728878	4803297	21	SKESA v. 2.2	Pathogen: clinical or host-associated	CDC	NULL	USA	NULL
5174	Newport	PRJNA230403	CDC	Contig	723705	4803200	21	SKESA v. 2.2	Pathogen: clinical or host-associated	CDC	NULL	USA	NULL
5175	Senftenberg	PRJNA230403	CDC	Contig	142672	4869275	71	SKESA v. 2.2	Pathogen: clinical or host-associated	CDC	NULL	USA	NULL
5176	Give	PRJNA230403	CDC	Contig	415753	4628665	32	SKESA v. 2.2	Pathogen: clinical or host-associated	CDC	NULL	USA	NULL
5177	Typhimurium	PRJNA230403	CDC	Contig	341240	4855320	51	SKESA v. 2.2	Pathogen: clinical or host-associated	CDC	NULL	USA	NULL
5178	Infantis	PRJNA230403	CDC	Contig	71984	4674770	112	SKESA v. 2.2	Pathogen: clinical or host-associated	CDC	NULL	USA	NULL
5179	Newport	PRJNA230403	CDC	Contig	57064	4724140	176	SKESA v. 2.2	Pathogen: clinical or host-associated	CDC	NULL	USA	NULL
5180	Typhimurium	PRJNA230403	CDC	Contig	162377	4760557	55	SKESA v. 2.2	Pathogen: clinical or host-associated	CDC	NULL	USA	NULL
5181	Newport	PRJNA230403	CDC	Contig	372237	4711364	37	SKESA v. 2.2	Pathogen: clinical or host-associated	CDC	NULL	USA	NULL
5182	Newport	PRJNA230403	CDC	Contig	372763	4910485	38	SKESA v. 2.2	Pathogen: clinical or host-associated	CDC	NULL	USA	NULL
5183	Javiana	PRJNA230403	CDC	Contig	115279	4537964	81	SKESA v. 2.2	Pathogen: clinical or host-associated	CDC	NULL	USA	NULL
5184	Typhimurium	PRJNA230403	CDC	Contig	130549	4829881	94	SKESA v. 2.2	Pathogen: clinical or host-associated	CDC	NULL	USA	NULL
5185	Braenderup	PRJNA230403	CDC	Contig	214170	4656773	47	SKESA v. 2.2	Pathogen: clinical or host-associated	CDC	NULL	USA	NULL
5186	Typhimurium	PRJNA230403	CDC	Contig	149459	4887608	75	SKESA v. 2.2	Pathogen: clinical or host-associated	CDC	NULL	USA	NULL
5187	Saintpaul	PRJNA230403	CDC	Contig	364483	4694017	26	SKESA v. 2.2	Pathogen: clinical or host-associated	CDC	NULL	USA	NULL
5188	Mbandaka	PRJNA292666	FDA	Contig	90230	4710361	109	SKESA v. 2.2	Pathogen: environmental/food/other	USDA-FSIS	2019	USA:FL	animal-cattle-dairy cow
5189	I 1,4,[5],12:i:-	PRJNA230403	CDC	Contig	171404	4913515	68	SKESA v. 2.2	Pathogen: clinical or host-associated	CDC	NULL	USA	NULL
5190	Enteritidis	PRJNA230403	CDC	Contig	142386	4690129	65	SKESA v. 2.2	Pathogen: clinical or host-associated	CDC	NULL	USA	NULL
5191	I 1,4,[5],12:i:-	PRJNA230403	CDC	Contig	112358	4914963	86	SKESA v. 2.2	Pathogen: clinical or host-associated	CDC	NULL	USA	NULL
5192	Newport	PRJNA230403	CDC	Contig	110213	4742798	101	SKESA v. 2.2	Pathogen: clinical or host-associated	CDC	NULL	USA	NULL
5193	Muenchen	PRJNA230403	CDC	Contig	176283	4787720	62	SKESA v. 2.2	Pathogen: clinical or host-associated	CDC	NULL	USA	NULL
5194	Enteritidis	PRJNA230403	CDC	Contig	172147	4689741	55	SKESA v. 2.2	Pathogen: clinical or host-associated	CDC	NULL	USA	NULL
5195	Enteritidis	PRJNA230403	CDC	Contig	89396	4675681	99	SKESA v. 2.2	Pathogen: clinical or host-associated	CDC	NULL	USA	NULL
5196	Newport	PRJNA230403	CDC	Contig	236686	4790015	52	SKESA v. 2.2	Pathogen: clinical or host-associated	CDC	NULL	USA	NULL
5197	Typhimurium	PRJNA292666	FDA	Contig	43694	4819555	191	SKESA v. 2.2	Pathogen: environmental/food/other	USDA-FSIS	2019	USA:NE	animal-cattle-steer
5198	Montevideo	PRJNA292661	FDA	Contig	131803	4608831	80	SKESA v. 2.2	Pathogen: environmental/food/other	FDA	2018	USA:TX	Ground Beef
5199	Cerro	PRJNA292661	FDA	Contig	351818	4533363	40	SKESA v. 2.2	Pathogen: environmental/food/other	FDA	2018	USA:TX	Ground Beef
5200	Poona	PRJNA230403	CDC	Contig	475112	4561955	30	SKESA v. 2.2	Pathogen: clinical or host-associated	CDC	NULL	USA	NULL
5201	Heidelberg	PRJNA230403	CDC	Contig	381280	4996683	40	SKESA v. 2.2	Pathogen: clinical or host-associated	CDC	NULL	USA	NULL
5202	I 1,4,[5],12:i:-	PRJNA230403	CDC	Contig	282835	4961828	48	SKESA v. 2.2	Pathogen: clinical or host-associated	CDC	NULL	USA	NULL
5203	Oranienburg	PRJNA230403	CDC	Contig	673010	4577478	18	SKESA v. 2.2	Pathogen: clinical or host-associated	CDC	NULL	USA	NULL
5204	I 1,4,[5],12:i:-	PRJNA230403	CDC	Contig	283778	4964075	50	SKESA v. 2.2	Pathogen: clinical or host-associated	CDC	NULL	USA	NULL
5205	Enteritidis	PRJNA230403	CDC	Contig	492009	4725964	24	SKESA v. 2.2	Pathogen: clinical or host-associated	CDC	NULL	USA	NULL
5206	Muenchen	PRJNA292666	FDA	Contig	130566	4692984	68	SKESA v. 2.2	Pathogen: environmental/food/other	USDA-FSIS	2019	USA:ID	animal-cattle-dairy cow
5207	Typhimurium	PRJNA292666	FDA	Contig	115698	4899550	87	SKESA v. 2.2	Pathogen: environmental/food/other	USDA-FSIS	2019	USA:KS	animal-cattle-heifer
5208	Montevideo	PRJNA242847	FDA	Contig	208325	4862380	65	SKESA v. 2.2	Pathogen: environmental/food/other	USDA-FSIS	2019	USA:NY	product-raw-intact-beef
5209	Anatum	PRJNA292666	FDA	Contig	105264	4798778	101	SKESA v. 2.2	Pathogen: environmental/food/other	USDA-FSIS	2019	USA:NC	animal-cattle-beef cow
5210	Newport	PRJNA292666	FDA	Contig	111728	4982852	81	SKESA v. 2.2	Pathogen: environmental/food/other	USDA-FSIS	2019	USA:UT	animal-cattle-dairy cow
5211	Cerro	PRJNA292666	FDA	Contig	59307	4616058	142	SKESA v. 2.2	Pathogen: environmental/food/other	USDA-FSIS	2019	USA:CO	animal-cattle-dairy cow
5212	Oranienburg	PRJNA292666	FDA	Contig	132559	4846322	75	SKESA v. 2.2	Pathogen: environmental/food/other	USDA-FSIS	2019	USA:CA	animal-cattle-beef cow
5213	Mbandaka	PRJNA292666	FDA	Contig	140112	4761497	65	SKESA v. 2.2	Pathogen: environmental/food/other	USDA-FSIS	2019	USA:KY	animal-cattle-dairy cow
5214	Muenchen	PRJNA242847	FDA	Contig	258082	4765678	48	SKESA v. 2.2	Pathogen: environmental/food/other	USDA-FSIS	2019	USA:TX	comminuted beef
5215	Newport	PRJNA292666	FDA	Contig	164695	4924806	61	SKESA v. 2.2	Pathogen: environmental/food/other	USDA-FSIS	2019	USA:WI	animal-cattle-dairy cow
5216	Cerro	PRJNA292666	FDA	Contig	121822	4672136	83	SKESA v. 2.2	Pathogen: environmental/food/other	USDA-FSIS	2019	USA:MI	animal-cattle-dairy cow
5217	Muenchen	PRJNA292666	FDA	Contig	184069	4698821	45	SKESA v. 2.2	Pathogen: environmental/food/other	USDA-FSIS	2019	USA:ID	animal-cattle-dairy cow
5218	Cerro	PRJNA292666	FDA	Contig	64625	4762816	125	SKESA v. 2.2	Pathogen: environmental/food/other	USDA-FSIS	2019	USA:NC	animal-cattle-dairy cow
5219	Infantis	PRJNA292666	FDA	Contig	155571	4635347	66	SKESA v. 2.2	Pathogen: environmental/food/other	USDA-FSIS	2019	USA:TX	animal-cattle-heifer
5220	Montevideo	PRJNA292666	FDA	Contig	129075	4558804	75	SKESA v. 2.2	Pathogen: environmental/food/other	USDA-FSIS	2019	USA:CA	animal-cattle-steer
5221	Typhimurium	PRJNA242847	FDA	Contig	276468	4830276	44	SKESA v. 2.2	Pathogen: environmental/food/other	USDA-FSIS	2019	USA:TX	product-raw-intact-beef
5222	Dublin	PRJNA242847	FDA	Contig	161250	4865983	56	SKESA v. 2.2	Pathogen: environmental/food/other	USDA-FSIS	2019	USA:CA	product-raw-intact-beef
5223	Anatum	PRJNA242847	FDA	Contig	193052	4782018	54	SKESA v. 2.2	Pathogen: environmental/food/other	USDA-FSIS	2019	USA:TX	product-raw-intact-beef
5224	Enteritidis	PRJNA230403	CDC	Contig	478498	4692834	29	SKESA v. 2.2	Pathogen: clinical or host-associated	CDC	NULL	USA	NULL
5225	Thompson	PRJNA230403	CDC	Contig	380534	4664785	28	SKESA v. 2.2	Pathogen: clinical or host-associated	CDC	NULL	USA	NULL
5226	Newport	PRJNA230403	CDC	Contig	234004	4699136	41	SKESA v. 2.2	Pathogen: clinical or host-associated	CDC	NULL	USA	NULL
5227	Saintpaul	PRJNA230403	CDC	Contig	362973	4678644	40	SKESA v. 2.2	Pathogen: clinical or host-associated	CDC	NULL	USA	NULL
5228	Newport	PRJNA230403	CDC	Contig	430367	4812610	36	SKESA v. 2.2	Pathogen: clinical or host-associated	CDC	NULL	USA	NULL
5229	Infantis	PRJNA230403	CDC	Contig	183906	4973178	63	SKESA v. 2.2	Pathogen: clinical or host-associated	CDC	NULL	USA	NULL
5230	Typhimurium	PRJNA230403	CDC	Contig	299747	4718938	40	SKESA v. 2.2	Pathogen: clinical or host-associated	CDC	NULL	USA	NULL
5231	Newport	PRJNA230403	CDC	Contig	441554	4718067	24	SKESA v. 2.2	Pathogen: clinical or host-associated	CDC	NULL	USA	NULL
5232	Newport	PRJNA230403	CDC	Contig	406648	4876838	37	SKESA v. 2.2	Pathogen: clinical or host-associated	CDC	NULL	USA	NULL
5233	Javiana	PRJNA230403	CDC	Contig	383188	4652864	36	SKESA v. 2.2	Pathogen: clinical or host-associated	CDC	NULL	USA	NULL
5234	Newport	PRJNA230403	CDC	Contig	723706	4832719	32	SKESA v. 2.2	Pathogen: clinical or host-associated	CDC	NULL	USA	NULL
5235	Enteritidis	PRJNA230403	CDC	Contig	400679	4724521	32	SKESA v. 2.2	Pathogen: clinical or host-associated	CDC	NULL	USA	NULL
5236	Enteritidis	PRJNA230403	CDC	Contig	469831	4633393	27	SKESA v. 2.2	Pathogen: clinical or host-associated	CDC	NULL	USA	NULL
5237	Reading	PRJNA230403	CDC	Contig	56842	4605532	159	SKESA v. 2.2	Pathogen: clinical or host-associated	CDC	NULL	USA	NULL
5238	I 1,4,[5],12:i:-	PRJNA230403	CDC	Contig	58745	4883423	151	SKESA v. 2.2	Pathogen: clinical or host-associated	CDC	NULL	USA	NULL
5239	Typhimurium	PRJNA230403	CDC	Contig	37000	4715960	254	SKESA v. 2.2	Pathogen: clinical or host-associated	CDC	NULL	USA	NULL
5240	I 1,4,[5],12:i:-	PRJNA230403	CDC	Contig	225541	4953695	48	SKESA v. 2.2	Pathogen: clinical or host-associated	CDC	NULL	USA	NULL
5241	Newport	PRJNA230403	CDC	Contig	54903	4666911	176	SKESA v. 2.2	Pathogen: clinical or host-associated	CDC	NULL	USA	NULL
5242	Infantis	PRJNA230403	CDC	Contig	63939	5042459	166	SKESA v. 2.2	Pathogen: clinical or host-associated	CDC	NULL	USA	NULL
5243	Saintpaul	PRJNA230403	CDC	Contig	44549	4823475	249	SKESA v. 2.2	Pathogen: clinical or host-associated	CDC	NULL	USA	NULL
5244	Typhimurium	PRJNA230403	CDC	Contig	192398	4805729	57	SKESA v. 2.2	Pathogen: clinical or host-associated	CDC	NULL	USA	NULL
5245	Javiana	PRJNA230403	CDC	Contig	47309	4534769	182	SKESA v. 2.2	Pathogen: clinical or host-associated	CDC	NULL	USA	NULL
5246	Enteritidis	PRJNA230403	CDC	Contig	478499	4725690	25	SKESA v. 2.2	Pathogen: clinical or host-associated	CDC	NULL	USA	NULL
5247	Newport	PRJNA230403	CDC	Contig	728550	4804654	29	SKESA v. 2.2	Pathogen: clinical or host-associated	CDC	NULL	USA	NULL
5248	Muenster	PRJNA242847	FDA	Contig	91311	4758259	102	SKESA v. 2.2	Pathogen: environmental/food/other	USDA-FSIS	2019	USA:PA	product-raw-intact-beef
5249	Litchfield	PRJNA242847	FDA	Contig	117776	4673195	77	SKESA v. 2.2	Pathogen: environmental/food/other	USDA-FSIS	2019	USA:NY	comminuted beef
5250	Meleagridis	PRJNA292666	FDA	Contig	214716	4924200	57	SKESA v. 2.2	Pathogen: environmental/food/other	USDA-FSIS	2019	USA:TX	animal-cattle-steer
5251	Montevideo	PRJNA292666	FDA	Contig	214056	4745567	56	SKESA v. 2.2	Pathogen: environmental/food/other	USDA-FSIS	2019	USA:TX	animal-cattle-heifer
5252	I 1,4,[5],12:i:-	PRJNA230403	CDC	Contig	59234	4890800	140	SKESA v. 2.2	Pathogen: clinical or host-associated	CDC	NULL	USA	NULL
5253	Enteritidis	PRJNA230403	CDC	Contig	58187	4671977	181	SKESA v. 2.2	Pathogen: clinical or host-associated	CDC	NULL	USA	NULL
5254	I 1,4,[5],12:i:-	PRJNA230403	CDC	Contig	68001	4972325	137	SKESA v. 2.2	Pathogen: clinical or host-associated	CDC	NULL	USA	NULL
5255	I 1,4,[5],12:i:-	PRJNA230403	CDC	Contig	52025	4952542	193	SKESA v. 2.2	Pathogen: clinical or host-associated	CDC	NULL	USA	NULL
5256	Typhimurium	PRJNA230403	CDC	Contig	55697	4870652	153	SKESA v. 2.2	Pathogen: clinical or host-associated	CDC	NULL	USA	NULL
5257	Newport	PRJNA230403	CDC	Contig	53179	4601430	162	SKESA v. 2.2	Pathogen: clinical or host-associated	CDC	NULL	USA	NULL
5258	Newport	PRJNA230403	CDC	Contig	52466	4728795	190	SKESA v. 2.2	Pathogen: clinical or host-associated	CDC	NULL	USA	NULL
5259	Cerro	PRJNA292666	FDA	Contig	150093	4652882	74	SKESA v. 2.2	Pathogen: environmental/food/other	USDA-FSIS	2019	USA:NY	animal-cattle-dairy cow
5260	Mississippi	PRJNA230403	CDC	Contig	44668	4557236	209	SKESA v. 2.2	Pathogen: clinical or host-associated	CDC	NULL	USA	NULL
5261	Bareilly	PRJNA230403	CDC	Contig	107754	4759701	97	SKESA v. 2.2	Pathogen: clinical or host-associated	CDC	NULL	USA	NULL
5262	Montevideo	PRJNA292666	FDA	Contig	85825	4629438	99	SKESA v. 2.2	Pathogen: environmental/food/other	USDA-FSIS	2019	USA:NE	animal-cattle-dairy cow
5263	Muenster	PRJNA242847	FDA	Contig	186563	4732716	58	SKESA v. 2.2	Pathogen: environmental/food/other	USDA-FSIS	2019	USA:IL	product-raw-intact-beef
5264	Norwich	PRJNA230403	CDC	Contig	71572	4869548	143	SKESA v. 2.2	Pathogen: clinical or host-associated	CDC	NULL	USA	NULL
5265	Javiana	PRJNA230403	CDC	Contig	133535	4603369	76	SKESA v. 2.2	Pathogen: clinical or host-associated	CDC	NULL	USA	NULL
5266	Agona	PRJNA292666	FDA	Contig	60461	4969865	156	SKESA v. 2.2	Pathogen: environmental/food/other	USDA-FSIS	2019	USA:NE	animal-cattle-heifer
5267	Javiana	PRJNA230403	CDC	Contig	396021	4630223	32	SKESA v. 2.2	Pathogen: clinical or host-associated	CDC	NULL	USA	NULL
5268	Typhimurium	PRJNA230403	CDC	Contig	107676	4833451	106	SKESA v. 2.2	Pathogen: clinical or host-associated	CDC	NULL	USA	NULL
5269	I 1,4,[5],12:i:-	PRJNA230403	CDC	Contig	34006	4899411	251	SKESA v. 2.2	Pathogen: clinical or host-associated	CDC	NULL	USA	NULL
5270	Newport	PRJNA230403	CDC	Contig	80270	4751052	105	SKESA v. 2.2	Pathogen: clinical or host-associated	CDC	NULL	USA	NULL
5271	Muenchen	PRJNA230403	CDC	Contig	92289	5047932	134	SKESA v. 2.2	Pathogen: clinical or host-associated	CDC	NULL	USA	NULL
5272	Typhimurium	PRJNA230403	CDC	Contig	74068	4849692	126	SKESA v. 2.2	Pathogen: clinical or host-associated	CDC	NULL	USA	NULL
5273	Newport	PRJNA230403	CDC	Contig	728868	4823097	31	SKESA v. 2.2	Pathogen: clinical or host-associated	CDC	NULL	USA	NULL
5274	Agona	PRJNA230403	CDC	Contig	313935	4907667	40	SKESA v. 2.2	Pathogen: clinical or host-associated	CDC	NULL	USA	NULL
5275	Typhimurium	PRJNA230403	CDC	Contig	219331	4769931	40	SKESA v. 2.2	Pathogen: clinical or host-associated	CDC	NULL	USA	NULL
5276	Meleagridis	PRJNA242847	FDA	Contig	410633	4926669	46	SKESA v. 2.2	Pathogen: environmental/food/other	USDA-FSIS	2019	USA:KS	comminuted beef
5277	Montevideo	PRJNA242847	FDA	Contig	214056	4560007	40	SKESA v. 2.2	Pathogen: environmental/food/other	USDA-FSIS	2019	USA:MO	product-raw-intact-beef
5278	Montevideo	PRJNA242847	FDA	Contig	208369	4846310	69	SKESA v. 2.2	Pathogen: environmental/food/other	USDA-FSIS	2019	USA:MN	comminuted beef
5279	Uganda	PRJNA242847	FDA	Contig	237766	4805466	49	SKESA v. 2.2	Pathogen: environmental/food/other	USDA-FSIS	2019	USA:NE	comminuted beef
5280	Uganda	PRJNA242847	FDA	Contig	288944	4806480	45	SKESA v. 2.2	Pathogen: environmental/food/other	USDA-FSIS	2019	USA:NE	comminuted beef
5281	Montevideo	PRJNA242847	FDA	Contig	150079	4845491	64	SKESA v. 2.2	Pathogen: environmental/food/other	USDA-FSIS	2019	USA:MN	comminuted beef
5282	Mbandaka	PRJNA242847	FDA	Contig	245082	4792334	55	SKESA v. 2.2	Pathogen: environmental/food/other	USDA-FSIS	2019	USA:UT	product-raw-intact-beef
5283	Agona	PRJNA242847	FDA	Contig	228407	4740873	52	SKESA v. 2.2	Pathogen: environmental/food/other	USDA-FSIS	2019	USA:IL	comminuted beef
5284	Panama	PRJNA230403	CDC	Contig	259578	4663074	36	SKESA v. 2.2	Pathogen: clinical or host-associated	cdc	NULL	USA	NULL
5285	Agona	PRJNA242847	FDA	Contig	265730	4839228	44	SKESA v. 2.2	Pathogen: environmental/food/other	USDA-FSIS	2019	USA:IA	product-raw-intact-beef
5286	Enteritidis	PRJNA230403	CDC	Contig	94010	4679437	91	SKESA v. 2.2	Pathogen: clinical or host-associated	CDC	NULL	USA	NULL
5287	I 1,4,[5],12:i:-	PRJNA230403	CDC	Contig	213987	4958328	59	SKESA v. 2.2	Pathogen: clinical or host-associated	CDC	NULL	USA	NULL
5288	Anatum	PRJNA292666	FDA	Contig	114592	4802447	76	SKESA v. 2.2	Pathogen: environmental/food/other	USDA-FSIS	2019	USA:NE	animal-cattle-steer
5289	I 1,4,[5],12:i:-	PRJNA230403	CDC	Contig	90153	4936953	128	SKESA v. 2.2	Pathogen: clinical or host-associated	CDC	NULL	USA	NULL
5290	Montevideo	PRJNA292666	FDA	Contig	154185	4805622	44	SKESA v. 2.2	Pathogen: environmental/food/other	USDA-FSIS	2019	USA:KS	animal-cattle-heifer
5291	Javiana	PRJNA230403	CDC	Contig	419820	4665210	29	SKESA v. 2.2	Pathogen: clinical or host-associated	CDC	NULL	USA	NULL
5292	Dublin	PRJNA242847	FDA	Contig	77152	4926888	149	SKESA v. 2.2	Pathogen: environmental/food/other	USDA-FSIS	2019	USA:ID	comminuted beef
5293	Newport	PRJNA230403	CDC	Contig	465559	4699941	25	SKESA v. 2.2	Pathogen: clinical or host-associated	CDC	NULL	USA	NULL
5294	Oranienburg	PRJNA230403	CDC	Contig	381925	4656015	28	SKESA v. 2.2	Pathogen: clinical or host-associated	CDC	NULL	USA	NULL
5295	Enteritidis	PRJNA230403	CDC	Contig	478474	4693007	28	SKESA v. 2.2	Pathogen: clinical or host-associated	CDC	NULL	USA	NULL
5296	Dublin	PRJNA230403	CDC	Contig	363494	4982835	40	SKESA v. 2.2	Pathogen: clinical or host-associated	CDC	NULL	USA	NULL
5297	Javiana	PRJNA230403	CDC	Contig	380338	4751795	31	SKESA v. 2.2	Pathogen: clinical or host-associated	CDC	NULL	USA	NULL
5298	Newport	PRJNA230403	CDC	Contig	705100	4798965	27	SKESA v. 2.2	Pathogen: clinical or host-associated	CDC	NULL	USA	NULL
5299	Panama	PRJNA230403	CDC	Contig	367821	4600673	37	SKESA v. 2.2	Pathogen: clinical or host-associated	CDC	NULL	USA	NULL
5300	Newport	PRJNA230403	CDC	Contig	419871	4748346	36	SKESA v. 2.2	Pathogen: clinical or host-associated	CDC	NULL	USA	NULL
5301	Typhimurium	PRJNA230403	CDC	Contig	185700	4982089	72	SKESA v. 2.2	Pathogen: clinical or host-associated	CDC	NULL	USA	NULL
5302	Brandenburg	PRJNA230403	CDC	Contig	288646	4514404	34	SKESA v. 2.2	Pathogen: clinical or host-associated	CDC	NULL	USA	NULL
5303	Dublin	PRJNA230403	CDC	Contig	363596	4989501	35	SKESA v. 2.2	Pathogen: clinical or host-associated	CDC	NULL	USA	NULL
5304	Newport	PRJNA230403	CDC	Contig	298440	4917826	44	SKESA v. 2.2	Pathogen: clinical or host-associated	CDC	NULL	USA	NULL
5305	Javiana	PRJNA230403	CDC	Contig	394076	4621443	25	SKESA v. 2.2	Pathogen: clinical or host-associated	CDC	NULL	USA	NULL
5306	Dublin	PRJNA230403	CDC	Contig	363494	4969642	41	SKESA v. 2.2	Pathogen: clinical or host-associated	CDC	NULL	USA	NULL
5307	Infantis	PRJNA230403	CDC	Contig	214159	4702178	34	SKESA v. 2.2	Pathogen: clinical or host-associated	CDC	NULL	USA	NULL
5308	Typhimurium	PRJNA230403	CDC	Contig	271185	4888734	47	SKESA v. 2.2	Pathogen: clinical or host-associated	CDC	NULL	USA	NULL
5309	Braenderup	PRJNA230403	CDC	Contig	434017	4869433	32	SKESA v. 2.2	Pathogen: clinical or host-associated	CDC	NULL	USA	NULL
5310	Typhimurium	PRJNA230403	CDC	Contig	243717	4917662	45	SKESA v. 2.2	Pathogen: clinical or host-associated	CDC	NULL	USA	NULL
5311	Panama	PRJNA230403	CDC	Contig	396149	4874584	30	SKESA v. 2.2	Pathogen: clinical or host-associated	CDC	NULL	USA	NULL
5312	Kentucky	PRJNA230403	CDC	Contig	126587	4970878	88	SKESA v. 2.2	Pathogen: clinical or host-associated	CDC	NULL	USA	NULL
5313	Javiana	PRJNA230403	CDC	Contig	383723	4733749	30	SKESA v. 2.2	Pathogen: clinical or host-associated	CDC	NULL	USA	NULL
5314	Typhimurium	PRJNA230403	CDC	Contig	536575	4697052	26	SKESA v. 2.2	Pathogen: clinical or host-associated	CDC	NULL	USA	NULL
5315	Javiana	PRJNA230403	CDC	Contig	385209	4541885	24	SKESA v. 2.2	Pathogen: clinical or host-associated	CDC	NULL	USA	NULL
5316	Newport	PRJNA230403	CDC	Contig	231797	4712282	55	SKESA v. 2.2	Pathogen: clinical or host-associated	CDC	NULL	USA	NULL
5317	Bareilly	PRJNA230403	CDC	Contig	192230	4856886	53	SKESA v. 2.2	Pathogen: clinical or host-associated	CDC	NULL	USA	NULL
5318	I 1,4,[5],12:i:-	PRJNA230403	CDC	Contig	165823	5093902	65	SKESA v. 2.2	Pathogen: clinical or host-associated	CDC	NULL	USA	NULL
5319	Anatum	PRJNA242847	FDA	Contig	91108	4884576	112	SKESA v. 2.2	Pathogen: environmental/food/other	USDA-FSIS	2019	USA:PA	comminuted beef
5320	Anatum	PRJNA242847	FDA	Contig	727316	4671549	15	SKESA v. 2.2	Pathogen: environmental/food/other	USDA-FSIS	2019	USA:TX	comminuted beef
5321	Montevideo	PRJNA242847	FDA	Contig	132907	4614256	59	SKESA v. 2.2	Pathogen: environmental/food/other	USDA-FSIS	2019	USA:IL	comminuted beef
5322	Saintpaul	PRJNA230403	CDC	Contig	395941	4781846	21	SKESA v. 2.2	Pathogen: clinical or host-associated	CDC	NULL	USA	NULL
5323	I 1,4,[5],12:i:-	PRJNA230403	CDC	Contig	134188	4912777	77	SKESA v. 2.2	Pathogen: clinical or host-associated	CDC	NULL	USA	NULL
5324	I 1,4,[5],12:i:-	PRJNA230403	CDC	Contig	212507	4916352	59	SKESA v. 2.2	Pathogen: clinical or host-associated	CDC	NULL	USA	NULL
5325	Newport	PRJNA230403	CDC	Contig	302302	4891779	64	SKESA v. 2.2	Pathogen: clinical or host-associated	CDC	NULL	USA	NULL
5326	Javiana	PRJNA230403	CDC	Contig	238830	4511361	38	SKESA v. 2.2	Pathogen: clinical or host-associated	CDC	NULL	USA	NULL
5327	Typhimurium	PRJNA230403	CDC	Contig	377051	4840904	55	SKESA v. 2.2	Pathogen: clinical or host-associated	CDC	NULL	USA	NULL
5328	Newport	PRJNA230403	CDC	Contig	665927	4768761	26	SKESA v. 2.2	Pathogen: clinical or host-associated	CDC	NULL	USA	NULL
5329	Javiana	PRJNA230403	CDC	Contig	383746	4582530	20	SKESA v. 2.2	Pathogen: clinical or host-associated	CDC	NULL	USA	NULL
5330	Enteritidis	PRJNA230403	CDC	Contig	489495	4693620	23	SKESA v. 2.2	Pathogen: clinical or host-associated	CDC	NULL	USA	NULL
5331	Mississippi	PRJNA230403	CDC	Contig	75968	4555329	109	SKESA v. 2.2	Pathogen: clinical or host-associated	CDC	NULL	USA	NULL
5332	Enteritidis	PRJNA230403	CDC	Contig	88056	4664111	125	SKESA v. 2.2	Pathogen: clinical or host-associated	CDC	NULL	USA	NULL
5333	I 1,4,[5],12:i:-	PRJNA230403	CDC	Contig	222855	4933109	39	SKESA v. 2.2	Pathogen: clinical or host-associated	CDC	NULL	USA	NULL
5334	Newport	PRJNA230403	CDC	Contig	155540	4868793	70	SKESA v. 2.2	Pathogen: clinical or host-associated	CDC	NULL	USA	NULL
5335	Braenderup	PRJNA230403	CDC	Contig	225164	4706566	40	SKESA v. 2.2	Pathogen: clinical or host-associated	CDC	NULL	USA	NULL
5336	Mississippi	PRJNA230403	CDC	Contig	52045	4626548	198	SKESA v. 2.2	Pathogen: clinical or host-associated	CDC	NULL	USA	NULL
5337	Javiana	PRJNA230403	CDC	Contig	75658	4583448	104	SKESA v. 2.2	Pathogen: clinical or host-associated	CDC	NULL	USA	NULL
5338	Infantis	PRJNA230403	CDC	Contig	95693	4680773	92	SKESA v. 2.2	Pathogen: clinical or host-associated	CDC	NULL	USA	NULL
5339	Dublin	PRJNA230403	CDC	Contig	133295	4843680	75	SKESA v. 2.2	Pathogen: clinical or host-associated	CDC	NULL	USA	NULL
5340	Typhimurium	PRJNA230403	CDC	Contig	61576	4822929	164	SKESA v. 2.2	Pathogen: clinical or host-associated	CDC	NULL	USA	NULL
5341	Mississippi	PRJNA230403	CDC	Contig	92703	4681861	101	SKESA v. 2.2	Pathogen: clinical or host-associated	CDC	NULL	USA	NULL
5342	Montevideo	PRJNA230403	CDC	Contig	62259	4640715	145	SKESA v. 2.2	Pathogen: clinical or host-associated	CDC	NULL	USA	NULL
5343	Enteritidis	PRJNA230403	CDC	Contig	56764	4654787	203	SKESA v. 2.2	Pathogen: clinical or host-associated	CDC	NULL	USA	NULL
5344	Newport	PRJNA230403	CDC	Contig	381613	4709543	33	SKESA v. 2.2	Pathogen: clinical or host-associated	CDC	NULL	USA	NULL
5345	Typhimurium	PRJNA230403	CDC	Contig	81613	4924058	110	SKESA v. 2.2	Pathogen: clinical or host-associated	CDC	NULL	USA	NULL
5346	Mississippi	PRJNA230403	CDC	Contig	62144	4568822	149	SKESA v. 2.2	Pathogen: clinical or host-associated	CDC	NULL	USA	NULL
5347	Typhimurium	PRJNA230403	CDC	Contig	130443	4918640	77	SKESA v. 2.2	Pathogen: clinical or host-associated	CDC	NULL	USA	NULL
5348	Typhimurium	PRJNA230403	CDC	Contig	62559	4948757	181	SKESA v. 2.2	Pathogen: clinical or host-associated	CDC	NULL	USA	NULL
5349	Enteritidis	PRJNA230403	CDC	Contig	65333	4679080	149	SKESA v. 2.2	Pathogen: clinical or host-associated	CDC	NULL	USA	NULL
5350	Enteritidis	PRJNA230403	CDC	Contig	50870	4689296	172	SKESA v. 2.2	Pathogen: clinical or host-associated	CDC	NULL	USA	NULL
5351	Give	PRJNA230403	CDC	Contig	157477	4745181	73	SKESA v. 2.2	Pathogen: clinical or host-associated	CDC	NULL	USA	NULL
5352	Braenderup	PRJNA230403	CDC	Contig	87002	4861888	101	SKESA v. 2.2	Pathogen: clinical or host-associated	CDC	NULL	USA	NULL
5353	Newport	PRJNA230403	CDC	Contig	45097	4687433	185	SKESA v. 2.2	Pathogen: clinical or host-associated	CDC	NULL	USA	NULL
5354	Enteritidis	PRJNA230403	CDC	Contig	285366	4724425	48	SKESA v. 2.2	Pathogen: clinical or host-associated	CDC	NULL	USA	NULL
5355	Typhimurium	PRJNA230403	CDC	Contig	100887	4955431	95	SKESA v. 2.2	Pathogen: clinical or host-associated	CDC	NULL	USA	NULL
5356	Agona	PRJNA230403	CDC	Contig	60133	4806159	162	SKESA v. 2.2	Pathogen: clinical or host-associated	CDC	NULL	USA	NULL
5357	Thompson	PRJNA230403	CDC	Contig	107221	4765915	92	SKESA v. 2.2	Pathogen: clinical or host-associated	CDC	NULL	USA	NULL
5358	Typhimurium	PRJNA230403	CDC	Contig	38047	4788571	239	SKESA v. 2.2	Pathogen: clinical or host-associated	CDC	NULL	USA	NULL
5359	Enteritidis	PRJNA230403	CDC	Contig	262941	4722857	48	SKESA v. 2.2	Pathogen: clinical or host-associated	CDC	NULL	USA	NULL
5360	Newport	PRJNA230403	CDC	Contig	63301	4724946	163	SKESA v. 2.2	Pathogen: clinical or host-associated	CDC	NULL	USA	NULL
5361	Infantis	PRJNA230403	CDC	Contig	61772	4950309	155	SKESA v. 2.2	Pathogen: clinical or host-associated	CDC	NULL	USA	NULL
5362	Braenderup	PRJNA230403	CDC	Contig	76886	4919487	116	SKESA v. 2.2	Pathogen: clinical or host-associated	CDC	NULL	USA	NULL
5363	I 1,4,[5],12:i:-	PRJNA230403	CDC	Contig	39322	4896958	212	SKESA v. 2.2	Pathogen: clinical or host-associated	CDC	NULL	USA	NULL
5364	Typhimurium	PRJNA230403	CDC	Contig	60884	4805364	165	SKESA v. 2.2	Pathogen: clinical or host-associated	CDC	NULL	USA	NULL
5365	Infantis	PRJNA230403	CDC	Contig	114689	5015847	100	SKESA v. 2.2	Pathogen: clinical or host-associated	CDC	NULL	USA	NULL
5366	Give	PRJNA242847	FDA	Contig	417325	4622448	27	SKESA v. 2.2	Pathogen: environmental/food/other	USDA-FSIS	2019	USA:TX	comminuted beef
5367	Newport	PRJNA230403	CDC	Contig	56794	4584810	150	SKESA v. 2.2	Pathogen: clinical or host-associated	CDC	NULL	USA	NULL
5368	Infantis	PRJNA242847	FDA	Contig	159336	4671561	62	SKESA v. 2.2	Pathogen: environmental/food/other	USDA-FSIS	2019	USA:SC	comminuted beef
5369	Saintpaul	PRJNA230403	CDC	Contig	55677	4697232	151	SKESA v. 2.2	Pathogen: clinical or host-associated	CDC	NULL	USA	NULL
5370	Typhimurium	PRJNA230403	CDC	Contig	44154	4875605	193	SKESA v. 2.2	Pathogen: clinical or host-associated	CDC	NULL	USA	NULL
5371	Brandenburg	PRJNA242847	FDA	Contig	288792	4579826	37	SKESA v. 2.2	Pathogen: environmental/food/other	USDA-FSIS	2019	USA:TX	comminuted beef
5372	Infantis	PRJNA242847	FDA	Contig	183904	4649412	55	SKESA v. 2.2	Pathogen: environmental/food/other	USDA-FSIS	2019	USA:TX	comminuted beef
5373	Javiana	PRJNA230403	CDC	Contig	72879	4612772	124	SKESA v. 2.2	Pathogen: clinical or host-associated	CDC	NULL	USA	NULL
5374	I 1,4,[5],12:i:-	PRJNA230403	CDC	Contig	111880	4990911	82	SKESA v. 2.2	Pathogen: clinical or host-associated	CDC	NULL	USA	NULL
5375	Typhimurium	PRJNA242847	FDA	Contig	221359	4831541	60	SKESA v. 2.2	Pathogen: environmental/food/other	USDA-FSIS	2019	USA:TX	comminuted beef
5376	Meleagridis	PRJNA242847	FDA	Contig	217135	4900087	53	SKESA v. 2.2	Pathogen: environmental/food/other	USDA-FSIS	2019	USA:TX	product-raw-intact-beef
5377	Infantis	PRJNA242847	FDA	Contig	99775	4562012	67	SKESA v. 2.2	Pathogen: environmental/food/other	USDA-FSIS	2019	USA:NY	comminuted beef
5378	Enteritidis	PRJNA230403	CDC	Contig	478499	4726282	22	SKESA v. 2.2	Pathogen: clinical or host-associated	CDC	NULL	USA	NULL
5379	Enteritidis	PRJNA230403	CDC	Contig	490128	4726672	24	SKESA v. 2.2	Pathogen: clinical or host-associated	CDC	NULL	USA	NULL
5380	Montevideo	PRJNA230403	CDC	Contig	334764	4520961	28	SKESA v. 2.2	Pathogen: clinical or host-associated	CDC	NULL	USA	NULL
5381	Brandenburg	PRJNA242847	FDA	Contig	371859	4579738	37	SKESA v. 2.2	Pathogen: environmental/food/other	USDA-FSIS	2019	USA:TX	comminuted beef
5382	Enteritidis	PRJNA230403	CDC	Contig	76086	4698883	130	SKESA v. 2.2	Pathogen: clinical or host-associated	CDC	NULL	USA	NULL
5383	Typhimurium	PRJNA230403	CDC	Contig	95874	4884917	108	SKESA v. 2.2	Pathogen: clinical or host-associated	CDC	NULL	USA	NULL
5384	Reading	PRJNA230403	CDC	Contig	403285	4610939	28	SKESA v. 2.2	Pathogen: clinical or host-associated	CDC	NULL	USA	NULL
5385	Give	PRJNA242847	FDA	Contig	366308	4623338	29	SKESA v. 2.2	Pathogen: environmental/food/other	USDA-FSIS	2019	USA:TX	comminuted beef
5386	Give	PRJNA242847	FDA	Contig	438366	4622548	27	SKESA v. 2.2	Pathogen: environmental/food/other	USDA-FSIS	2019	USA:TX	comminuted beef
5387	Newport	PRJNA230403	CDC	Contig	489168	4862535	37	SKESA v. 2.2	Pathogen: clinical or host-associated	CDC	NULL	USA	NULL
5388	Muenchen	PRJNA242847	FDA	Contig	258082	4701770	30	SKESA v. 2.2	Pathogen: environmental/food/other	USDA-FSIS	2019	USA:OK	comminuted beef
5389	Enteritidis	PRJNA230403	CDC	Contig	489739	4791587	26	SKESA v. 2.2	Pathogen: clinical or host-associated	CDC	NULL	USA	NULL
5390	Braenderup	PRJNA230403	CDC	Contig	443924	4695112	26	SKESA v. 2.2	Pathogen: clinical or host-associated	CDC	NULL	USA	NULL
5391	Infantis	PRJNA230403	CDC	Contig	245651	5022467	61	SKESA v. 2.2	Pathogen: clinical or host-associated	CDC	NULL	USA	NULL
5392	Montevideo	PRJNA242847	FDA	Contig	276957	4575376	32	SKESA v. 2.2	Pathogen: environmental/food/other	USDA-FSIS	2019	USA:NC	comminuted beef
5393	Newport	PRJNA230403	CDC	Contig	122396	4748584	76	SKESA v. 2.2	Pathogen: clinical or host-associated	CDC	NULL	USA	NULL
5394	Montevideo	PRJNA230403	CDC	Contig	225725	4721724	62	SKESA v. 2.2	Pathogen: clinical or host-associated	CDC	NULL	USA	NULL
5395	Typhimurium	PRJNA230403	CDC	Contig	180034	4882627	80	SKESA v. 2.2	Pathogen: clinical or host-associated	CDC	NULL	USA	NULL
5396	Newport	PRJNA230403	CDC	Contig	255436	4763604	57	SKESA v. 2.2	Pathogen: clinical or host-associated	CDC	NULL	USA	NULL
5397	Newport	PRJNA230403	CDC	Contig	405228	4862113	41	SKESA v. 2.2	Pathogen: clinical or host-associated	CDC	NULL	USA	NULL
5398	Braenderup	PRJNA242847	FDA	Contig	273416	4627941	32	SKESA v. 2.2	Pathogen: environmental/food/other	USDA-FSIS	2019	USA:PA	product-raw-intact-beef
5399	Montevideo	PRJNA230403	CDC	Contig	270683	4728229	61	SKESA v. 2.2	Pathogen: clinical or host-associated	CDC	NULL	USA	NULL
5400	Newport	PRJNA230403	CDC	Contig	274218	4709592	72	SKESA v. 2.2	Pathogen: clinical or host-associated	CDC	NULL	USA	NULL
5401	Dublin	PRJNA242847	FDA	Contig	71455	4906885	137	SKESA v. 2.2	Pathogen: environmental/food/other	USDA-FSIS	2019	USA:WI	comminuted beef
5402	Mississippi	PRJNA230403	CDC	Contig	119197	4623896	84	SKESA v. 2.2	Pathogen: clinical or host-associated	CDC	NULL	USA	NULL
5403	Muenster	PRJNA230403	CDC	Contig	203370	4784217	47	SKESA v. 2.2	Pathogen: clinical or host-associated	CDC	NULL	USA	NULL
5404	Typhimurium	PRJNA230403	CDC	Contig	188069	4932500	71	SKESA v. 2.2	Pathogen: clinical or host-associated	CDC	NULL	USA	NULL
5405	Typhimurium	PRJNA230403	CDC	Contig	225554	4793981	67	SKESA v. 2.2	Pathogen: clinical or host-associated	CDC	NULL	USA	NULL
5406	Enteritidis	PRJNA230403	CDC	Contig	147315	4795462	68	SKESA v. 2.2	Pathogen: clinical or host-associated	CDC	NULL	USA	NULL
5407	Newport	PRJNA230403	CDC	Contig	121699	4752220	97	SKESA v. 2.2	Pathogen: clinical or host-associated	CDC	NULL	USA	NULL
5408	Javiana	PRJNA230403	CDC	Contig	383794	4622710	35	SKESA v. 2.2	Pathogen: clinical or host-associated	CDC	NULL	USA	NULL
5409	Dublin	PRJNA242847	FDA	Contig	70205	4934971	157	SKESA v. 2.2	Pathogen: environmental/food/other	USDA-FSIS	2019	USA:ID	comminuted beef
5410	Infantis	PRJNA230403	CDC	Contig	194507	4984373	61	SKESA v. 2.2	Pathogen: clinical or host-associated	CDC	NULL	USA	NULL
5411	Enteritidis	PRJNA230403	CDC	Contig	400844	4727405	29	SKESA v. 2.2	Pathogen: clinical or host-associated	CDC	NULL	USA	NULL
5412	Newport	PRJNA230403	CDC	Contig	162846	4750494	83	SKESA v. 2.2	Pathogen: clinical or host-associated	CDC	NULL	USA	NULL
5413	Mississippi	PRJNA230403	CDC	Contig	149776	4615413	64	SKESA v. 2.2	Pathogen: clinical or host-associated	CDC	NULL	USA	NULL
5414	Saintpaul	PRJNA230403	CDC	Contig	265007	4733641	66	SKESA v. 2.2	Pathogen: clinical or host-associated	CDC	NULL	USA	NULL
5415	Javiana	PRJNA230403	CDC	Contig	275311	4650858	35	SKESA v. 2.2	Pathogen: clinical or host-associated	CDC	NULL	USA	NULL
5416	Typhimurium	PRJNA230403	CDC	Contig	109111	4846372	88	SKESA v. 2.2	Pathogen: clinical or host-associated	CDC	NULL	USA	NULL
5417	Enteritidis	PRJNA230403	CDC	Contig	177855	4785056	55	SKESA v. 2.2	Pathogen: clinical or host-associated	CDC	NULL	USA	NULL
5418	Enteritidis	PRJNA230403	CDC	Contig	228440	4733670	60	SKESA v. 2.2	Pathogen: clinical or host-associated	CDC	NULL	USA	NULL
5419	Bareilly	PRJNA230403	CDC	Contig	135780	4711846	72	SKESA v. 2.2	Pathogen: clinical or host-associated	CDC	NULL	USA	NULL
5420	Saintpaul	PRJNA230403	CDC	Contig	651892	4662921	23	SKESA v. 2.2	Pathogen: clinical or host-associated	CDC	NULL	USA	NULL
5421	Newport	PRJNA230403	CDC	Contig	142581	4800677	56	SKESA v. 2.2	Pathogen: clinical or host-associated	CDC	NULL	USA	NULL
5422	Javiana	PRJNA230403	CDC	Contig	243515	4653873	47	SKESA v. 2.2	Pathogen: clinical or host-associated	CDC	NULL	USA	NULL
5423	Newport	PRJNA230403	CDC	Contig	430367	4811764	35	SKESA v. 2.2	Pathogen: clinical or host-associated	CDC	NULL	USA	NULL
5424	Javiana	PRJNA230403	CDC	Contig	198581	4677828	35	SKESA v. 2.2	Pathogen: clinical or host-associated	CDC	NULL	USA	NULL
5425	Newport	PRJNA230403	CDC	Contig	666543	4768692	33	SKESA v. 2.2	Pathogen: clinical or host-associated	CDC	NULL	USA	NULL
5426	Javiana	PRJNA230403	CDC	Contig	197791	4626080	44	SKESA v. 2.2	Pathogen: clinical or host-associated	CDC	NULL	USA	NULL
5427	Mississippi	PRJNA230403	CDC	Contig	104200	4655190	90	SKESA v. 2.2	Pathogen: clinical or host-associated	CDC	NULL	USA	NULL
5428	Agona	PRJNA242847	FDA	Contig	51448	4742970	186	SKESA v. 2.2	Pathogen: environmental/food/other	USDA-FSIS	2019	USA:MN	comminuted beef
5429	Newport	PRJNA230403	CDC	Contig	170385	4807622	54	SKESA v. 2.2	Pathogen: clinical or host-associated	CDC	NULL	USA	NULL
5430	I 1,4,[5],12:i:-	PRJNA230403	CDC	Contig	179653	5017409	50	SKESA v. 2.2	Pathogen: clinical or host-associated	CDC	NULL	USA	NULL
5431	Javiana	PRJNA230403	CDC	Contig	394076	4677455	27	SKESA v. 2.2	Pathogen: clinical or host-associated	CDC	NULL	USA	NULL
5432	Javiana	PRJNA230403	CDC	Contig	301566	4634957	33	SKESA v. 2.2	Pathogen: clinical or host-associated	CDC	NULL	USA	NULL
5433	Javiana	PRJNA230403	CDC	Contig	227839	4737368	54	SKESA v. 2.2	Pathogen: clinical or host-associated	CDC	NULL	USA	NULL
5434	Newport	PRJNA230403	CDC	Contig	625896	4822547	34	SKESA v. 2.2	Pathogen: clinical or host-associated	CDC	NULL	USA	NULL
5435	Mississippi	PRJNA230403	CDC	Contig	94850	4680887	89	SKESA v. 2.2	Pathogen: clinical or host-associated	CDC	NULL	USA	NULL
5436	Typhimurium	PRJNA230403	CDC	Contig	49519	4820193	202	SKESA v. 2.2	Pathogen: clinical or host-associated	CDC	NULL	USA	NULL
5437	Enteritidis	PRJNA230403	CDC	Contig	52032	4670008	153	SKESA v. 2.2	Pathogen: clinical or host-associated	CDC	NULL	USA	NULL
5438	I 1,4,[5],12:i:-	PRJNA230403	CDC	Contig	236001	5074257	77	SKESA v. 2.2	Pathogen: clinical or host-associated	CDC	NULL	USA	NULL
5439	Infantis	PRJNA230403	CDC	Contig	203759	4998204	65	SKESA v. 2.2	Pathogen: clinical or host-associated	CDC	NULL	USA	NULL
5440	Mississippi	PRJNA230403	CDC	Contig	90429	4724384	96	SKESA v. 2.2	Pathogen: clinical or host-associated	CDC	NULL	USA	NULL
5441	Javiana	PRJNA230403	CDC	Contig	81580	4680431	114	SKESA v. 2.2	Pathogen: clinical or host-associated	CDC	NULL	USA	NULL
5442	Newport	PRJNA230403	CDC	Contig	142631	4749145	80	SKESA v. 2.2	Pathogen: clinical or host-associated	CDC	NULL	USA	NULL
5443	Newport	PRJNA230403	CDC	Contig	625895	4822020	34	SKESA v. 2.2	Pathogen: clinical or host-associated	CDC	NULL	USA	NULL
5444	Mississippi	PRJNA230403	CDC	Contig	73197	4638621	129	SKESA v. 2.2	Pathogen: clinical or host-associated	CDC	NULL	USA	NULL
5445	Typhimurium	PRJNA230403	CDC	Contig	40824	4798745	243	SKESA v. 2.2	Pathogen: clinical or host-associated	CDC	NULL	USA	NULL
5446	Typhimurium	PRJNA230403	CDC	Contig	62425	4958324	177	SKESA v. 2.2	Pathogen: clinical or host-associated	CDC	NULL	USA	NULL
5447	Oranienburg	PRJNA230403	CDC	Contig	347171	4535009	28	SKESA v. 2.2	Pathogen: clinical or host-associated	CDC	NULL	USA	NULL
5448	Newport	PRJNA230403	CDC	Contig	380896	4720207	33	SKESA v. 2.2	Pathogen: clinical or host-associated	CDC	NULL	USA	NULL
5449	Agona	PRJNA230403	CDC	Contig	276702	4830740	45	SKESA v. 2.2	Pathogen: clinical or host-associated	CDC	NULL	USA	NULL
5450	Infantis	PRJNA230403	CDC	Contig	161046	4977948	62	SKESA v. 2.2	Pathogen: clinical or host-associated	CDC	NULL	USA	NULL
5451	Newport	PRJNA230403	CDC	Contig	520757	4871090	35	SKESA v. 2.2	Pathogen: clinical or host-associated	CDC	NULL	USA	NULL
5452	Typhimurium	PRJNA230403	CDC	Contig	55727	4815604	165	SKESA v. 2.2	Pathogen: clinical or host-associated	CDC	NULL	USA	NULL
5453	Enteritidis	PRJNA230403	CDC	Contig	80040	4708431	118	SKESA v. 2.2	Pathogen: clinical or host-associated	CDC	NULL	USA	NULL
5454	Cerro	PRJNA242847	FDA	Contig	141954	4525774	67	SKESA v. 2.2	Pathogen: environmental/food/other	USDA-FSIS	2019	USA:TX	product-raw-intact-beef
5455	Mbandaka	PRJNA242847	FDA	Contig	187183	4720639	45	SKESA v. 2.2	Pathogen: environmental/food/other	USDA-FSIS	2019	USA:KY	comminuted beef
5456	Enteritidis	PRJNA230403	CDC	Contig	478498	4694888	22	SKESA v. 2.2	Pathogen: clinical or host-associated	CDC	NULL	USA	NULL
5457	I 1,4,[5],12:i:-	PRJNA230403	CDC	Contig	282828	5038688	57	SKESA v. 2.2	Pathogen: clinical or host-associated	CDC	NULL	USA	NULL
5458	Typhimurium	PRJNA230403	CDC	Contig	222467	4935779	54	SKESA v. 2.2	Pathogen: clinical or host-associated	CDC	NULL	USA	NULL
5459	Newport	PRJNA230403	CDC	Contig	68055	4754515	146	SKESA v. 2.2	Pathogen: clinical or host-associated	CDC	NULL	USA	NULL
5460	Infantis	PRJNA230403	CDC	Contig	263453	4646138	42	SKESA v. 2.2	Pathogen: clinical or host-associated	CDC	NULL	USA	NULL
5461	Mississippi	PRJNA230403	CDC	Contig	49134	4536468	178	SKESA v. 2.2	Pathogen: clinical or host-associated	CDC	NULL	USA	NULL
5462	Newport	PRJNA230403	CDC	Contig	113333	4758466	94	SKESA v. 2.2	Pathogen: clinical or host-associated	CDC	NULL	USA	NULL
5463	Brandenburg	PRJNA230403	CDC	Contig	707806	4516712	29	SKESA v. 2.2	Pathogen: clinical or host-associated	CDC	NULL	USA	NULL
5464	Mississippi	PRJNA230403	CDC	Contig	58219	4608116	163	SKESA v. 2.2	Pathogen: clinical or host-associated	CDC	NULL	USA	NULL
5465	Muenchen	PRJNA230403	CDC	Contig	602052	5125902	25	SKESA v. 2.2	Pathogen: clinical or host-associated	CDC	NULL	USA	NULL
5466	Enteritidis	PRJNA230403	CDC	Contig	214148	4691333	52	SKESA v. 2.2	Pathogen: clinical or host-associated	CDC	NULL	USA	NULL
5467	Typhimurium	PRJNA230403	CDC	Contig	382598	4897945	49	SKESA v. 2.2	Pathogen: clinical or host-associated	CDC	NULL	USA	NULL
5468	Muenchen	PRJNA230403	CDC	Contig	69577	4759966	140	SKESA v. 2.2	Pathogen: clinical or host-associated	CDC	NULL	USA	NULL
5469	Saintpaul	PRJNA230403	CDC	Contig	103353	4728110	97	SKESA v. 2.2	Pathogen: clinical or host-associated	CDC	NULL	USA	NULL
5470	Poona	PRJNA230403	CDC	Contig	321332	4597698	33	SKESA v. 2.2	Pathogen: clinical or host-associated	CDC	NULL	USA	NULL
5471	Mississippi	PRJNA230403	CDC	Contig	43496	4569412	188	SKESA v. 2.2	Pathogen: clinical or host-associated	CDC	NULL	USA	NULL
5472	Newport	PRJNA230403	CDC	Contig	53279	4767206	163	SKESA v. 2.2	Pathogen: clinical or host-associated	CDC	NULL	USA	NULL
5473	Saintpaul	PRJNA230403	CDC	Contig	32110	4690864	270	SKESA v. 2.2	Pathogen: clinical or host-associated	CDC	NULL	USA	NULL
5474	Bareilly	PRJNA230403	CDC	Contig	111821	4626439	77	SKESA v. 2.2	Pathogen: clinical or host-associated	CDC	NULL	USA	NULL
5475	Mississippi	PRJNA230403	CDC	Contig	77120	4671176	135	SKESA v. 2.2	Pathogen: clinical or host-associated	CDC	NULL	USA	NULL
5476	Montevideo	PRJNA242847	FDA	Contig	160322	4713532	67	SKESA v. 2.2	Pathogen: environmental/food/other	USDA-FSIS	2019	USA:TX	product-raw-intact-beef
5477	Javiana	PRJNA230403	CDC	Contig	56719	4558744	148	SKESA v. 2.2	Pathogen: clinical or host-associated	CDC	NULL	USA	NULL
5478	Javiana	PRJNA230403	CDC	Contig	64028	4547479	133	SKESA v. 2.2	Pathogen: clinical or host-associated	CDC	NULL	USA	NULL
5479	Typhimurium	PRJNA230403	CDC	Contig	278193	4864481	44	SKESA v. 2.2	Pathogen: clinical or host-associated	CDC	NULL	USA	NULL
5480	Enteritidis	PRJNA230403	CDC	Contig	478475	4727059	30	SKESA v. 2.2	Pathogen: clinical or host-associated	CDC	NULL	USA	NULL
5481	Javiana	PRJNA230403	CDC	Contig	657676	4698112	26	SKESA v. 2.2	Pathogen: clinical or host-associated	CDC	NULL	USA	NULL
5482	Mississippi	PRJNA230403	CDC	Contig	163586	4655381	59	SKESA v. 2.2	Pathogen: clinical or host-associated	CDC	NULL	USA	NULL
5483	Javiana	PRJNA230403	CDC	Contig	84000	4572457	100	SKESA v. 2.2	Pathogen: clinical or host-associated	CDC	NULL	USA	NULL
5484	I 1,4,[5],12:i:-	PRJNA230403	CDC	Contig	62640	4938145	164	SKESA v. 2.2	Pathogen: clinical or host-associated	CDC	NULL	USA	NULL
5485	I 1,4,[5],12:i:-	PRJNA230403	CDC	Contig	220633	5085428	74	SKESA v. 2.2	Pathogen: clinical or host-associated	CDC	NULL	USA	NULL
5486	Javiana	PRJNA230403	CDC	Contig	155371	4577939	73	SKESA v. 2.2	Pathogen: clinical or host-associated	CDC	NULL	USA	NULL
5487	Braenderup	PRJNA230403	CDC	Contig	496516	4646669	31	SKESA v. 2.2	Pathogen: clinical or host-associated	CDC	NULL	USA	NULL
5488	Montevideo	PRJNA242847	FDA	Contig	74035	4512659	120	SKESA v. 2.2	Pathogen: environmental/food/other	USDA-FSIS	2019	USA:TX	comminuted beef
5489	Javiana	PRJNA230403	CDC	Contig	78961	4568894	107	SKESA v. 2.2	Pathogen: clinical or host-associated	CDC	NULL	USA	NULL
5490	Infantis	PRJNA230403	CDC	Contig	203759	5006502	68	SKESA v. 2.2	Pathogen: clinical or host-associated	CDC	NULL	USA	NULL
5491	Anatum	PRJNA242847	FDA	Contig	72199	4631741	125	SKESA v. 2.2	Pathogen: environmental/food/other	USDA-FSIS	2019	USA:AL	comminuted beef
5492	Newport	PRJNA230403	CDC	Contig	268020	4818436	46	SKESA v. 2.2	Pathogen: clinical or host-associated	CDC	NULL	USA	NULL
5493	Javiana	PRJNA230403	CDC	Contig	245123	4582661	56	SKESA v. 2.2	Pathogen: clinical or host-associated	CDC	NULL	USA	NULL
5494	Javiana	PRJNA230403	CDC	Contig	394076	4628177	27	SKESA v. 2.2	Pathogen: clinical or host-associated	CDC	NULL	USA	NULL
5495	Mississippi	PRJNA230403	CDC	Contig	200267	4597331	50	SKESA v. 2.2	Pathogen: clinical or host-associated	CDC	NULL	USA	NULL
5496	Javiana	PRJNA230403	CDC	Contig	221432	4664787	57	SKESA v. 2.2	Pathogen: clinical or host-associated	CDC	NULL	USA	NULL
5497	Bareilly	PRJNA230403	CDC	Contig	149900	4843448	71	SKESA v. 2.2	Pathogen: clinical or host-associated	CDC	NULL	USA	NULL
5498	Newport	PRJNA230403	CDC	Contig	121656	4788980	95	SKESA v. 2.2	Pathogen: clinical or host-associated	CDC	NULL	USA	NULL
5499	Mississippi	PRJNA230403	CDC	Contig	130155	4711546	82	SKESA v. 2.2	Pathogen: clinical or host-associated	CDC	NULL	USA	NULL
5500	I 1,4,[5],12:i:-	PRJNA230403	CDC	Contig	185505	5117866	89	SKESA v. 2.2	Pathogen: clinical or host-associated	CDC	NULL	USA	NULL
5501	Enteritidis	PRJNA230403	CDC	Contig	177984	4690096	51	SKESA v. 2.2	Pathogen: clinical or host-associated	CDC	NULL	USA	NULL
5502	Muenchen	PRJNA230403	CDC	Contig	134987	5109451	106	SKESA v. 2.2	Pathogen: clinical or host-associated	CDC	NULL	USA	NULL
5503	Newport	PRJNA230403	CDC	Contig	465309	4691000	33	SKESA v. 2.2	Pathogen: clinical or host-associated	CDC	NULL	USA	NULL
5504	Mbandaka	PRJNA242847	FDA	Contig	339818	4720326	29	SKESA v. 2.2	Pathogen: environmental/food/other	USDA-FSIS	2019	USA:KY	product-raw-intact-beef
5505	Infantis	PRJNA242847	FDA	Contig	244300	4634110	37	SKESA v. 2.2	Pathogen: environmental/food/other	USDA-FSIS	2019	USA:TX	product-raw-intact-beef
5506	Berta	PRJNA230403	CDC	Contig	214904	4761627	63	SKESA v. 2.2	Pathogen: clinical or host-associated	CDC	NULL	USA	NULL
5507	Mississippi	PRJNA230403	CDC	Contig	200283	4593466	57	SKESA v. 2.2	Pathogen: clinical or host-associated	CDC	NULL	USA	NULL
5508	I 1,4,[5],12:i:-	PRJNA230403	CDC	Contig	157693	4916997	74	SKESA v. 2.2	Pathogen: clinical or host-associated	CDC	NULL	USA	NULL
5509	Enteritidis	PRJNA230403	CDC	Contig	214352	4666143	57	SKESA v. 2.2	Pathogen: clinical or host-associated	CDC	NULL	USA	NULL
5510	Javiana	PRJNA230403	CDC	Contig	81576	4646521	110	SKESA v. 2.2	Pathogen: clinical or host-associated	CDC	NULL	USA	NULL
5511	Give	PRJNA242847	FDA	Contig	397901	4732745	29	SKESA v. 2.2	Pathogen: environmental/food/other	USDA-FSIS	2019	USA:CA	comminuted beef
5512	Javiana	PRJNA230403	CDC	Contig	647595	4594778	26	SKESA v. 2.2	Pathogen: clinical or host-associated	CDC	NULL	USA	NULL
5513	Newport	PRJNA230403	CDC	Contig	93768	4890647	117	SKESA v. 2.2	Pathogen: clinical or host-associated	CDC	NULL	USA	NULL
5514	Javiana	PRJNA230403	CDC	Contig	81198	4645227	99	SKESA v. 2.2	Pathogen: clinical or host-associated	CDC	NULL	USA	NULL
5515	I 1,4,[5],12:i:-	PRJNA230403	CDC	Contig	77164	4993945	112	SKESA v. 2.2	Pathogen: clinical or host-associated	CDC	NULL	USA	NULL
5516	Enteritidis	PRJNA230403	CDC	Contig	177783	4690707	64	SKESA v. 2.2	Pathogen: clinical or host-associated	CDC	NULL	USA	NULL
5517	Mississippi	PRJNA230403	CDC	Contig	161221	4821705	70	SKESA v. 2.2	Pathogen: clinical or host-associated	CDC	NULL	USA	NULL
5518	Mississippi	PRJNA230403	CDC	Contig	102222	4585189	106	SKESA v. 2.2	Pathogen: clinical or host-associated	CDC	NULL	USA	NULL
5519	Enteritidis	PRJNA230403	CDC	Contig	292982	4692334	31	SKESA v. 2.2	Pathogen: clinical or host-associated	CDC	NULL	USA	NULL
5520	Javiana	PRJNA230403	CDC	Contig	111606	4580781	75	SKESA v. 2.2	Pathogen: clinical or host-associated	CDC	NULL	USA	NULL
5521	Mississippi	PRJNA230403	CDC	Contig	144002	4598039	70	SKESA v. 2.2	Pathogen: clinical or host-associated	CDC	NULL	USA	NULL
5522	Javiana	PRJNA230403	CDC	Contig	314925	4590971	32	SKESA v. 2.2	Pathogen: clinical or host-associated	CDC	NULL	USA	NULL
5523	Mississippi	PRJNA230403	CDC	Contig	201219	4615574	58	SKESA v. 2.2	Pathogen: clinical or host-associated	CDC	NULL	USA	NULL
5524	Javiana	PRJNA230403	CDC	Contig	171457	4612885	68	SKESA v. 2.2	Pathogen: clinical or host-associated	CDC	NULL	USA	NULL
5525	Muenchen	PRJNA230403	CDC	Contig	79623	5201982	151	SKESA v. 2.2	Pathogen: clinical or host-associated	CDC	NULL	USA	NULL
5526	Saintpaul	PRJNA230403	CDC	Contig	234416	4692452	51	SKESA v. 2.2	Pathogen: clinical or host-associated	CDC	NULL	USA	NULL
5527	Javiana	PRJNA230403	CDC	Contig	97431	4540249	82	SKESA v. 2.2	Pathogen: clinical or host-associated	CDC	NULL	USA	NULL
5528	Bareilly	PRJNA230403	CDC	Contig	193052	4758202	61	SKESA v. 2.2	Pathogen: clinical or host-associated	CDC	NULL	USA	NULL
5529	Muenchen	PRJNA230403	CDC	Contig	97547	5232764	159	SKESA v. 2.2	Pathogen: clinical or host-associated	CDC	NULL	USA	NULL
5530	Newport	PRJNA230403	CDC	Contig	149680	4749583	83	SKESA v. 2.2	Pathogen: clinical or host-associated	CDC	NULL	USA	NULL
5531	Enteritidis	PRJNA230403	CDC	Contig	274648	4690895	42	SKESA v. 2.2	Pathogen: clinical or host-associated	CDC	NULL	USA	NULL
5532	Saintpaul	PRJNA230403	CDC	Contig	64055	4796742	144	SKESA v. 2.2	Pathogen: clinical or host-associated	CDC	NULL	USA	NULL
5533	Mississippi	PRJNA230403	CDC	Contig	106075	4681040	87	SKESA v. 2.2	Pathogen: clinical or host-associated	CDC	NULL	USA	NULL
5534	Infantis	PRJNA230403	CDC	Contig	131201	4916921	96	SKESA v. 2.2	Pathogen: clinical or host-associated	CDC	NULL	USA	NULL
5535	Javiana	PRJNA230403	CDC	Contig	272284	4587871	41	SKESA v. 2.2	Pathogen: clinical or host-associated	CDC	NULL	USA	NULL
5536	Mississippi	PRJNA230403	CDC	Contig	145917	4682108	68	SKESA v. 2.2	Pathogen: clinical or host-associated	CDC	NULL	USA	NULL
5537	Mississippi	PRJNA230403	CDC	Contig	113602	4649033	88	SKESA v. 2.2	Pathogen: clinical or host-associated	CDC	NULL	USA	NULL
5538	Javiana	PRJNA230403	CDC	Contig	406522	4551681	23	SKESA v. 2.2	Pathogen: clinical or host-associated	CDC	NULL	USA	NULL
5539	Javiana	PRJNA230403	CDC	Contig	75658	4588417	114	SKESA v. 2.2	Pathogen: clinical or host-associated	CDC	NULL	USA	NULL
5540	Javiana	PRJNA230403	CDC	Contig	718400	4753171	25	SKESA v. 2.2	Pathogen: clinical or host-associated	CDC	NULL	USA	NULL
5541	I 1,4,[5],12:i:-	PRJNA230403	CDC	Contig	137339	4949944	76	SKESA v. 2.2	Pathogen: clinical or host-associated	CDC	NULL	USA	NULL
5542	Mississippi	PRJNA230403	CDC	Contig	73890	4617910	126	SKESA v. 2.2	Pathogen: clinical or host-associated	CDC	NULL	USA	NULL
5543	Mississippi	PRJNA230403	CDC	Contig	221512	4674346	71	SKESA v. 2.2	Pathogen: clinical or host-associated	CDC	NULL	USA	NULL
5544	Oranienburg	PRJNA230403	CDC	Contig	146801	4556932	57	SKESA v. 2.2	Pathogen: clinical or host-associated	CDC	NULL	USA	NULL
5545	Mississippi	PRJNA230403	CDC	Contig	79519	4654285	118	SKESA v. 2.2	Pathogen: clinical or host-associated	CDC	NULL	USA	NULL
5546	Javiana	PRJNA230403	CDC	Contig	51542	4549257	185	SKESA v. 2.2	Pathogen: clinical or host-associated	CDC	NULL	USA	NULL
5547	Javiana	PRJNA230403	CDC	Contig	47393	4512575	192	SKESA v. 2.2	Pathogen: clinical or host-associated	CDC	NULL	USA	NULL
5548	Javiana	PRJNA230403	CDC	Contig	181383	4763281	74	SKESA v. 2.2	Pathogen: clinical or host-associated	CDC	NULL	USA	NULL
5549	Newport	PRJNA230403	CDC	Contig	310032	4751124	31	SKESA v. 2.2	Pathogen: clinical or host-associated	CDC	NULL	USA	NULL
5550	Typhimurium	PRJNA230403	CDC	Contig	35387	4835827	254	SKESA v. 2.2	Pathogen: clinical or host-associated	CDC	NULL	USA	NULL
5551	Mississippi	PRJNA230403	CDC	Contig	92468	4592504	110	SKESA v. 2.2	Pathogen: clinical or host-associated	CDC	NULL	USA	NULL
5552	Enteritidis	PRJNA230403	CDC	Contig	65191	4708028	143	SKESA v. 2.2	Pathogen: clinical or host-associated	CDC	NULL	USA	NULL
5553	Javiana	PRJNA230403	CDC	Contig	87828	4542930	106	SKESA v. 2.2	Pathogen: clinical or host-associated	CDC	NULL	USA	NULL
5554	Typhimurium	PRJNA230403	CDC	Contig	53631	4897507	168	SKESA v. 2.2	Pathogen: clinical or host-associated	CDC	NULL	USA	NULL
5555	Javiana	PRJNA230403	CDC	Contig	47274	4580459	194	SKESA v. 2.2	Pathogen: clinical or host-associated	CDC	NULL	USA	NULL
5556	Enteritidis	PRJNA230403	CDC	Contig	85928	4679749	110	SKESA v. 2.2	Pathogen: clinical or host-associated	CDC	NULL	USA	NULL
5557	Newport	PRJNA230403	CDC	Contig	60392	4679720	156	SKESA v. 2.2	Pathogen: clinical or host-associated	CDC	NULL	USA	NULL
5558	Newport	PRJNA230403	CDC	Contig	49126	4725001	210	SKESA v. 2.2	Pathogen: clinical or host-associated	CDC	NULL	USA	NULL
5559	Montevideo	PRJNA230403	CDC	Contig	150582	4614344	76	SKESA v. 2.2	Pathogen: clinical or host-associated	CDC	NULL	USA	NULL
5560	Javiana	PRJNA230403	CDC	Contig	137416	4531336	72	SKESA v. 2.2	Pathogen: clinical or host-associated	CDC	NULL	USA	NULL
5561	Newport	PRJNA230403	CDC	Contig	120514	4847383	102	SKESA v. 2.2	Pathogen: clinical or host-associated	CDC	NULL	USA	NULL
5562	Javiana	PRJNA230403	CDC	Contig	117030	4634723	74	SKESA v. 2.2	Pathogen: clinical or host-associated	CDC	NULL	USA	NULL
5563	Newport	PRJNA230403	CDC	Contig	109513	4755883	93	SKESA v. 2.2	Pathogen: clinical or host-associated	CDC	NULL	USA	NULL
5564	Enteritidis	PRJNA230403	CDC	Contig	314550	4693117	33	SKESA v. 2.2	Pathogen: clinical or host-associated	CDC	NULL	USA	NULL
5565	Newport	PRJNA230403	CDC	Contig	430295	4761509	34	SKESA v. 2.2	Pathogen: clinical or host-associated	CDC	NULL	USA	NULL
5566	Newport	PRJNA230403	CDC	Contig	414909	4862380	40	SKESA v. 2.2	Pathogen: clinical or host-associated	CDC	NULL	USA	NULL
5567	Mississippi	PRJNA230403	CDC	Contig	48202	4603686	181	SKESA v. 2.2	Pathogen: clinical or host-associated	CDC	NULL	USA	NULL
5568	Newport	PRJNA230403	CDC	Contig	315536	4808627	33	SKESA v. 2.2	Pathogen: clinical or host-associated	CDC	NULL	USA	NULL
5569	Enteritidis	PRJNA230403	CDC	Contig	65735	4644300	163	SKESA v. 2.2	Pathogen: clinical or host-associated	CDC	NULL	USA	NULL
5570	Brandenburg	PRJNA230403	CDC	Contig	70639	4659554	127	SKESA v. 2.2	Pathogen: clinical or host-associated	CDC	NULL	USA	NULL
5571	Enteritidis	PRJNA230403	CDC	Contig	130268	4714528	92	SKESA v. 2.2	Pathogen: clinical or host-associated	CDC	NULL	USA	NULL
5572	Newport	PRJNA230403	CDC	Contig	64069	4729333	170	SKESA v. 2.2	Pathogen: clinical or host-associated	CDC	NULL	USA	NULL
5573	Infantis	PRJNA230403	CDC	Contig	101762	4646641	87	SKESA v. 2.2	Pathogen: clinical or host-associated	CDC	NULL	USA	NULL
5574	Agona	PRJNA242847	FDA	Contig	70205	4754920	134	SKESA v. 2.2	Pathogen: environmental/food/other	USDA-FSIS	2019	USA:MN	comminuted beef
5575	Agona	PRJNA242847	FDA	Contig	106773	4772706	81	SKESA v. 2.2	Pathogen: environmental/food/other	USDA-FSIS	2019	USA:MN	comminuted beef
5576	Newport	PRJNA230403	CDC	Contig	58912	4718331	129	SKESA v. 2.2	Pathogen: clinical or host-associated	CDC	NULL	USA	NULL
5577	I 1,4,[5],12:i:-	PRJNA230403	CDC	Contig	224914	4913039	57	SKESA v. 2.2	Pathogen: clinical or host-associated	CDC	NULL	USA	NULL
5578	Montevideo	PRJNA230403	CDC	Contig	47355	4651016	169	SKESA v. 2.2	Pathogen: clinical or host-associated	CDC	NULL	USA	NULL
5579	Typhimurium	PRJNA230403	CDC	Contig	73763	4821318	147	SKESA v. 2.2	Pathogen: clinical or host-associated	CDC	NULL	USA	NULL
5580	Enteritidis	PRJNA230403	CDC	Contig	68563	4673688	144	SKESA v. 2.2	Pathogen: clinical or host-associated	CDC	NULL	USA	NULL
5581	Newport	PRJNA230403	CDC	Contig	65376	4826869	166	SKESA v. 2.2	Pathogen: clinical or host-associated	CDC	NULL	USA	NULL
5582	Newport	PRJNA230403	CDC	Contig	64665	4703355	166	SKESA v. 2.2	Pathogen: clinical or host-associated	CDC	NULL	USA	NULL
5583	Javiana	PRJNA230403	CDC	Contig	169762	4649165	82	SKESA v. 2.2	Pathogen: clinical or host-associated	CDC	NULL	USA	NULL
5584	Newport	PRJNA230403	CDC	Contig	243468	4747816	54	SKESA v. 2.2	Pathogen: clinical or host-associated	CDC	NULL	USA	NULL
5585	I 1,4,[5],12:i:-	PRJNA230403	CDC	Contig	57817	4881618	176	SKESA v. 2.2	Pathogen: clinical or host-associated	CDC	NULL	USA	NULL
5586	Typhimurium	PRJNA230403	CDC	Contig	333874	4977739	40	SKESA v. 2.2	Pathogen: clinical or host-associated	CDC	NULL	USA	NULL
5587	Bareilly	PRJNA230403	CDC	Contig	92699	4814826	112	SKESA v. 2.2	Pathogen: clinical or host-associated	CDC	NULL	USA	NULL
5588	Newport	PRJNA230403	CDC	Contig	430574	4708748	20	SKESA v. 2.2	Pathogen: clinical or host-associated	CDC	NULL	USA	NULL
5589	Javiana	PRJNA230403	CDC	Contig	363721	4588643	22	SKESA v. 2.2	Pathogen: clinical or host-associated	CDC	NULL	USA	NULL
5590	Infantis	PRJNA230403	CDC	Contig	263610	4699658	49	SKESA v. 2.2	Pathogen: clinical or host-associated	CDC	NULL	USA	NULL
5591	Newport	PRJNA230403	CDC	Contig	568727	4767667	26	SKESA v. 2.2	Pathogen: clinical or host-associated	CDC	NULL	USA	NULL
5592	Norwich	PRJNA230403	CDC	Contig	220008	4877053	61	SKESA v. 2.2	Pathogen: clinical or host-associated	CDC	NULL	USA	NULL
5593	Infantis	PRJNA230403	CDC	Contig	263610	4647179	34	SKESA v. 2.2	Pathogen: clinical or host-associated	CDC	NULL	USA	NULL
5594	Typhimurium	PRJNA230403	CDC	Contig	258552	5008137	56	SKESA v. 2.2	Pathogen: clinical or host-associated	CDC	NULL	USA	NULL
5595	Mississippi	PRJNA230403	CDC	Contig	95555	4646138	92	SKESA v. 2.2	Pathogen: clinical or host-associated	CDC	NULL	USA	NULL
5596	Typhimurium	PRJNA230403	CDC	Contig	273216	4887802	45	SKESA v. 2.2	Pathogen: clinical or host-associated	CDC	NULL	USA	NULL
5597	Bareilly	PRJNA230403	CDC	Contig	70625	4773516	138	SKESA v. 2.2	Pathogen: clinical or host-associated	CDC	NULL	USA	NULL
5598	Mississippi	PRJNA230403	CDC	Contig	64501	4640087	130	SKESA v. 2.2	Pathogen: clinical or host-associated	CDC	NULL	USA	NULL
5599	Norwich	PRJNA230403	CDC	Contig	55952	4791555	146	SKESA v. 2.2	Pathogen: clinical or host-associated	CDC	NULL	USA	NULL
5600	Newport	PRJNA230403	CDC	Contig	363782	4693780	33	SKESA v. 2.2	Pathogen: clinical or host-associated	CDC	NULL	USA	NULL
5601	Newport	PRJNA230403	CDC	Contig	174313	4801745	59	SKESA v. 2.2	Pathogen: clinical or host-associated	CDC	NULL	USA	NULL
5602	Typhimurium	PRJNA230403	CDC	Contig	82786	4956936	117	SKESA v. 2.2	Pathogen: clinical or host-associated	CDC	NULL	USA	NULL
5603	Typhimurium	PRJNA230403	CDC	Contig	276601	5067178	50	SKESA v. 2.2	Pathogen: clinical or host-associated	CDC	NULL	USA	NULL
5604	Typhimurium	PRJNA230403	CDC	Contig	59054	4823675	155	SKESA v. 2.2	Pathogen: clinical or host-associated	CDC	NULL	USA	NULL
5605	Agona	PRJNA242847	FDA	Contig	115124	4784794	85	SKESA v. 2.2	Pathogen: environmental/food/other	USDA-FSIS	2019	USA:MN	comminuted beef
5606	Dublin	PRJNA242847	FDA	Contig	165212	4987077	72	SKESA v. 2.2	Pathogen: environmental/food/other	USDA-FSIS	2019	USA:CA	comminuted beef
5607	Newport	PRJNA230403	CDC	Contig	401946	4892144	44	SKESA v. 2.2	Pathogen: clinical or host-associated	CDC	NULL	USA	NULL
5608	Dublin	PRJNA242847	FDA	Contig	51418	4926695	217	SKESA v. 2.2	Pathogen: environmental/food/other	USDA-FSIS	2019	USA:WI	comminuted beef
5609	Dublin	PRJNA242847	FDA	Contig	327339	4967942	55	SKESA v. 2.2	Pathogen: environmental/food/other	USDA-FSIS	2019	USA:CA	comminuted beef
5610	Agona	PRJNA242847	FDA	Contig	173193	4788205	67	SKESA v. 2.2	Pathogen: environmental/food/other	USDA-FSIS	2019	USA:MN	comminuted beef
5611	Dublin	PRJNA242847	FDA	Contig	156310	4980613	67	SKESA v. 2.2	Pathogen: environmental/food/other	USDA-FSIS	2019	USA:CA	comminuted beef
5612	Dublin	PRJNA242847	FDA	Contig	170926	4990768	70	SKESA v. 2.2	Pathogen: environmental/food/other	USDA-FSIS	2019	USA:CO	product-raw-intact-beef
5613	Typhimurium	PRJNA242847	FDA	Contig	96020	4850788	123	SKESA v. 2.2	Pathogen: environmental/food/other	USDA-FSIS	2019	USA:CO	comminuted beef
5614	Newport	PRJNA230403	CDC	Contig	544423	4769039	31	SKESA v. 2.2	Pathogen: clinical or host-associated	CDC	NULL	USA	NULL
5615	Dublin	PRJNA230403	CDC	Contig	130046	4867381	83	SKESA v. 2.2	Pathogen: clinical or host-associated	CDC	NULL	USA	NULL
5616	Newport	PRJNA230403	CDC	Contig	430064	4762088	31	SKESA v. 2.2	Pathogen: clinical or host-associated	CDC	NULL	USA	NULL
5617	Typhimurium	PRJNA230403	CDC	Contig	188939	4877386	49	SKESA v. 2.2	Pathogen: clinical or host-associated	CDC	NULL	USA	NULL
5618	Newport	PRJNA230403	CDC	Contig	44505	4791930	229	SKESA v. 2.2	Pathogen: clinical or host-associated	CDC	NULL	USA	NULL
5619	Enteritidis	PRJNA230403	CDC	Contig	438667	4692665	28	SKESA v. 2.2	Pathogen: clinical or host-associated	CDC	NULL	USA	NULL
5620	Heidelberg	PRJNA230403	CDC	Contig	439469	4772797	31	SKESA v. 2.2	Pathogen: clinical or host-associated	CDC	NULL	USA	NULL
5621	Newport	PRJNA230403	CDC	Contig	415381	4707787	24	SKESA v. 2.2	Pathogen: clinical or host-associated	CDC	NULL	USA	NULL
5622	Newport	PRJNA230403	CDC	Contig	82126	4676646	118	SKESA v. 2.2	Pathogen: clinical or host-associated	CDC	NULL	USA	NULL
5623	Newport	PRJNA230403	CDC	Contig	97867	4717342	105	SKESA v. 2.2	Pathogen: clinical or host-associated	CDC	NULL	USA	NULL
5624	Bareilly	PRJNA230403	CDC	Contig	39382	4785240	262	SKESA v. 2.2	Pathogen: clinical or host-associated	CDC	NULL	USA	NULL
5625	Montevideo	PRJNA242847	FDA	Contig	103736	4509610	82	SKESA v. 2.2	Pathogen: environmental/food/other	USDA-FSIS	2019	USA:WI	comminuted beef
5626	Typhimurium	PRJNA292666	FDA	Contig	179213	4816422	71	SKESA v. 2.2	Pathogen: environmental/food/other	USDA-FSIS	2019	USA:PA	animal-cattle-beef cow
5627	Anatum	PRJNA292666	FDA	Contig	200983	4695927	53	SKESA v. 2.2	Pathogen: environmental/food/other	USDA-FSIS	2019	USA:TX	animal-cattle-heifer
5628	Brandenburg	PRJNA242847	FDA	Contig	337066	4546883	36	SKESA v. 2.2	Pathogen: environmental/food/other	USDA-FSIS	2019	USA:WI	comminuted beef
5629	Dublin	PRJNA242847	FDA	Contig	188168	4869117	45	SKESA v. 2.2	Pathogen: environmental/food/other	USDA-FSIS	2019	USA:TX	comminuted beef
5630	Agona	PRJNA242847	FDA	Contig	144244	4796688	68	SKESA v. 2.2	Pathogen: environmental/food/other	USDA-FSIS	2019	USA:WI	comminuted beef
5631	Brandenburg	PRJNA242847	FDA	Contig	165999	4544701	55	SKESA v. 2.2	Pathogen: environmental/food/other	USDA-FSIS	2019	USA:WI	comminuted beef
5632	Brandenburg	PRJNA242847	FDA	Contig	265575	4548153	37	SKESA v. 2.2	Pathogen: environmental/food/other	USDA-FSIS	2019	USA:WI	comminuted beef
5633	Brandenburg	PRJNA242847	FDA	Contig	247409	4547459	32	SKESA v. 2.2	Pathogen: environmental/food/other	USDA-FSIS	2019	USA:WI	comminuted beef
5634	Mbandaka	PRJNA242847	FDA	Contig	129677	4661429	83	SKESA v. 2.2	Pathogen: environmental/food/other	USDA-FSIS	2019	USA:WI	comminuted beef
5635	Brandenburg	PRJNA242847	FDA	Contig	188907	4548204	42	SKESA v. 2.2	Pathogen: environmental/food/other	USDA-FSIS	2019	USA:WI	comminuted beef
5636	Brandenburg	PRJNA242847	FDA	Contig	77587	4524559	113	SKESA v. 2.2	Pathogen: environmental/food/other	USDA-FSIS	2019	USA:WI	comminuted beef
5637	Panama	PRJNA242847	FDA	Contig	157763	4567875	54	SKESA v. 2.2	Pathogen: environmental/food/other	USDA-FSIS	2019	USA:WI	comminuted beef
5638	Agona	PRJNA242847	FDA	Contig	155891	4766485	80	SKESA v. 2.2	Pathogen: environmental/food/other	USDA-FSIS	2019	USA:SC	comminuted beef
5639	Anatum	PRJNA242847	FDA	Contig	83857	4673707	115	SKESA v. 2.2	Pathogen: environmental/food/other	USDA-FSIS	2019	USA:TX	comminuted beef
5640	Agona	PRJNA292666	FDA	Contig	228112	4781137	54	SKESA v. 2.2	Pathogen: environmental/food/other	USDA-FSIS	2019	USA:IA	animal-cattle-heifer
5641	Cerro	PRJNA292666	FDA	Contig	201132	4529054	62	SKESA v. 2.2	Pathogen: environmental/food/other	USDA-FSIS	2019	USA:TX	animal-cattle-steer
5642	Dublin	PRJNA242847	FDA	Contig	65948	4957485	146	SKESA v. 2.2	Pathogen: environmental/food/other	USDA-FSIS	2019	USA:MN	comminuted beef
5643	Montevideo	PRJNA242847	FDA	Contig	130635	4618946	65	SKESA v. 2.2	Pathogen: environmental/food/other	USDA-FSIS	2019	USA:NC	comminuted beef
5644	Newport	PRJNA242847	FDA	Contig	99077	4677693	99	SKESA v. 2.2	Pathogen: environmental/food/other	USDA-FSIS	2019	USA:MN	comminuted beef
5645	Muenchen	PRJNA242847	FDA	Contig	194732	4697032	45	SKESA v. 2.2	Pathogen: environmental/food/other	USDA-FSIS	2019	USA:CA	comminuted beef
5646	I 1,4,[5],12:b:-	PRJNA230403	CDC	Contig	396796	4850732	40	SKESA v. 2.2	Pathogen: clinical or host-associated	CDC	NULL	USA	NULL
5647	Mississippi	PRJNA230403	CDC	Contig	41831	4601069	211	SKESA v. 2.2	Pathogen: clinical or host-associated	CDC	NULL	USA	NULL
5648	Infantis	PRJNA230403	CDC	Contig	263566	4648679	38	SKESA v. 2.2	Pathogen: clinical or host-associated	CDC	NULL	USA	NULL
5649	Javiana	PRJNA230403	CDC	Contig	68734	4568345	124	SKESA v. 2.2	Pathogen: clinical or host-associated	CDC	NULL	USA	NULL
5650	Litchfield	PRJNA230403	CDC	Contig	315072	4619024	43	SKESA v. 2.2	Pathogen: clinical or host-associated	CDC	NULL	USA	NULL
5651	I 1,4,[5],12:b:-	PRJNA230403	CDC	Contig	294048	4851612	40	SKESA v. 2.2	Pathogen: clinical or host-associated	CDC	NULL	USA	NULL
5652	Newport	PRJNA230403	CDC	Contig	71858	4738463	152	SKESA v. 2.2	Pathogen: clinical or host-associated	CDC	NULL	USA	NULL
5653	Muenchen	PRJNA230403	CDC	Contig	105523	5106455	119	SKESA v. 2.2	Pathogen: clinical or host-associated	CDC	NULL	USA	NULL
5654	Javiana	PRJNA230403	CDC	Contig	59188	4569478	144	SKESA v. 2.2	Pathogen: clinical or host-associated	CDC	NULL	USA	NULL
5655	Javiana	PRJNA230403	CDC	Contig	59876	4670474	162	SKESA v. 2.2	Pathogen: clinical or host-associated	CDC	NULL	USA	NULL
5656	Thompson	PRJNA230403	CDC	Contig	221593	4738674	44	SKESA v. 2.2	Pathogen: clinical or host-associated	CDC	NULL	USA	NULL
5657	Braenderup	PRJNA230403	CDC	Contig	392065	4646228	31	SKESA v. 2.2	Pathogen: clinical or host-associated	CDC	NULL	USA	NULL
5658	Mississippi	PRJNA230403	CDC	Contig	71798	4691274	127	SKESA v. 2.2	Pathogen: clinical or host-associated	CDC	NULL	USA	NULL
5659	Oranienburg	PRJNA230403	CDC	Contig	196141	4832424	52	SKESA v. 2.2	Pathogen: clinical or host-associated	CDC	NULL	USA	NULL
5660	Muenchen	PRJNA230403	CDC	Contig	523648	5040063	53	SKESA v. 2.2	Pathogen: clinical or host-associated	CDC	NULL	USA	NULL
5661	Dublin	PRJNA230403	CDC	Contig	379069	4868553	31	SKESA v. 2.2	Pathogen: clinical or host-associated	CDC	NULL	USA	NULL
5662	Bareilly	PRJNA230403	CDC	Contig	115560	4728911	70	SKESA v. 2.2	Pathogen: clinical or host-associated	CDC	NULL	USA	NULL
5663	Oranienburg	PRJNA230403	CDC	Contig	210069	4740124	55	SKESA v. 2.2	Pathogen: clinical or host-associated	CDC	NULL	USA	NULL
5664	Javiana	PRJNA230403	CDC	Contig	219900	4587223	45	SKESA v. 2.2	Pathogen: clinical or host-associated	CDC	NULL	USA	NULL
5665	Newport	PRJNA230403	CDC	Contig	79993	4735016	127	SKESA v. 2.2	Pathogen: clinical or host-associated	CDC	NULL	USA	NULL
5666	Montevideo	PRJNA230403	CDC	Contig	88227	4660891	110	SKESA v. 2.2	Pathogen: clinical or host-associated	CDC	NULL	USA	NULL
5667	Muenchen	PRJNA230403	CDC	Contig	96123	5176995	122	SKESA v. 2.2	Pathogen: clinical or host-associated	CDC	NULL	USA	NULL
5668	Mississippi	PRJNA230403	CDC	Contig	100693	4762972	95	SKESA v. 2.2	Pathogen: clinical or host-associated	CDC	NULL	USA	NULL
5669	Enteritidis	PRJNA230403	CDC	Contig	228818	4688954	63	SKESA v. 2.2	Pathogen: clinical or host-associated	CDC	NULL	USA	NULL
5670	Thompson	PRJNA230403	CDC	Contig	152480	4694924	59	SKESA v. 2.2	Pathogen: clinical or host-associated	CDC	NULL	USA	NULL
5671	Bareilly	PRJNA230403	CDC	Contig	117783	4808475	66	SKESA v. 2.2	Pathogen: clinical or host-associated	CDC	NULL	USA	NULL
5672	Javiana	PRJNA230403	CDC	Contig	61091	4525242	137	SKESA v. 2.2	Pathogen: clinical or host-associated	CDC	NULL	USA	NULL
5673	Kentucky	PRJNA230403	CDC	Contig	426867	4818833	37	SKESA v. 2.2	Pathogen: clinical or host-associated	CDC	NULL	USA	NULL
5674	Newport	PRJNA230403	CDC	Contig	683170	4828146	54	SKESA v. 2.2	Pathogen: clinical or host-associated	CDC	NULL	USA	NULL
5675	Enteritidis	PRJNA230403	CDC	Contig	125498	4685666	71	SKESA v. 2.2	Pathogen: clinical or host-associated	CDC	NULL	USA	NULL
5676	Braenderup	PRJNA230403	CDC	Contig	230645	4690282	44	SKESA v. 2.2	Pathogen: clinical or host-associated	CDC	NULL	USA	NULL
5677	Javiana	PRJNA230403	CDC	Contig	147420	4544102	56	SKESA v. 2.2	Pathogen: clinical or host-associated	CDC	NULL	USA	NULL
5678	Montevideo	PRJNA230403	CDC	Contig	75354	4653017	130	SKESA v. 2.2	Pathogen: clinical or host-associated	CDC	NULL	USA	NULL
5679	Mississippi	PRJNA230403	CDC	Contig	95618	4716823	88	SKESA v. 2.2	Pathogen: clinical or host-associated	CDC	NULL	USA	NULL
5680	Give	PRJNA230403	CDC	Contig	104943	4827551	102	SKESA v. 2.2	Pathogen: clinical or host-associated	CDC	NULL	USA	NULL
5681	Typhimurium	PRJNA230403	CDC	Contig	296330	4841681	40	SKESA v. 2.2	Pathogen: clinical or host-associated	CDC	NULL	USA	NULL
5682	Saintpaul	PRJNA230403	CDC	Contig	255504	4732724	61	SKESA v. 2.2	Pathogen: clinical or host-associated	CDC	NULL	USA	NULL
5683	Mississippi	PRJNA230403	CDC	Contig	84125	4585514	98	SKESA v. 2.2	Pathogen: clinical or host-associated	CDC	NULL	USA	NULL
5684	Enteritidis	PRJNA230403	CDC	Contig	477349	4705967	24	SKESA v. 2.2	Pathogen: clinical or host-associated	CDC	NULL	USA	NULL
5685	Mbandaka	PRJNA242847	FDA	Contig	128895	4714172	61	SKESA v. 2.2	Pathogen: environmental/food/other	USDA-FSIS	2019	USA:NE	product-raw-intact-beef
5686	Oranienburg	PRJNA230403	CDC	Contig	402585	4576529	23	SKESA v. 2.2	Pathogen: clinical or host-associated	CDC	NULL	USA	NULL
5687	Typhimurium	PRJNA230403	CDC	Contig	207444	4889736	47	SKESA v. 2.2	Pathogen: clinical or host-associated	CDC	NULL	USA	NULL
5688	Typhimurium	PRJNA230403	CDC	Contig	238662	4810751	45	SKESA v. 2.2	Pathogen: clinical or host-associated	CDC	NULL	USA	NULL
5689	Enteritidis	PRJNA230403	CDC	Contig	406073	4705609	24	SKESA v. 2.2	Pathogen: clinical or host-associated	CDC	NULL	USA	NULL
5690	Typhimurium	PRJNA230403	CDC	Contig	266637	4841065	44	SKESA v. 2.2	Pathogen: clinical or host-associated	CDC	NULL	USA	NULL
5691	Enteritidis	PRJNA230403	CDC	Contig	400844	4729019	28	SKESA v. 2.2	Pathogen: clinical or host-associated	CDC	NULL	USA	NULL
5692	Dublin	PRJNA230403	CDC	Contig	351494	4870494	29	SKESA v. 2.2	Pathogen: clinical or host-associated	CDC	NULL	USA	NULL
5693	Javiana	PRJNA230403	CDC	Contig	235714	4549095	43	SKESA v. 2.2	Pathogen: clinical or host-associated	CDC	NULL	USA	NULL
5694	Typhimurium	PRJNA230403	CDC	Contig	159211	4710716	64	SKESA v. 2.2	Pathogen: clinical or host-associated	CDC	NULL	USA	NULL
5695	Infantis	PRJNA230403	CDC	Contig	141358	4626678	63	SKESA v. 2.2	Pathogen: clinical or host-associated	CDC	NULL	USA	NULL
5696	Newport	PRJNA230403	CDC	Contig	50306	4731130	188	SKESA v. 2.2	Pathogen: clinical or host-associated	CDC	NULL	USA	NULL
5697	Muenchen	PRJNA230403	CDC	Contig	59313	5099305	187	SKESA v. 2.2	Pathogen: clinical or host-associated	CDC	NULL	USA	NULL
5698	Bareilly	PRJNA230403	CDC	Contig	49697	4900143	173	SKESA v. 2.2	Pathogen: clinical or host-associated	CDC	NULL	USA	NULL
5699	Dublin	PRJNA230403	CDC	Contig	326105	4870173	33	SKESA v. 2.2	Pathogen: clinical or host-associated	CDC	NULL	USA	NULL
5700	Newport	PRJNA230403	CDC	Contig	729095	5012901	39	SKESA v. 2.2	Pathogen: clinical or host-associated	CDC	NULL	USA	NULL
5701	Newport	PRJNA230403	CDC	Contig	159350	4752592	64	SKESA v. 2.2	Pathogen: clinical or host-associated	CDC	NULL	USA	NULL
5702	Javiana	PRJNA230403	CDC	Contig	118835	4681691	95	SKESA v. 2.2	Pathogen: clinical or host-associated	CDC	NULL	USA	NULL
5703	Typhimurium	PRJNA230403	CDC	Contig	142323	4712859	73	SKESA v. 2.2	Pathogen: clinical or host-associated	CDC	NULL	USA	NULL
5704	Give	PRJNA242847	FDA	Contig	283019	4597165	36	SKESA v. 2.2	Pathogen: environmental/food/other	USDA-FSIS	2019	USA:FL	comminuted beef
5705	Typhimurium	PRJNA230403	CDC	Contig	219359	4952669	54	SKESA v. 2.2	Pathogen: clinical or host-associated	CDC	NULL	USA	NULL
5706	Montevideo	PRJNA242847	FDA	Contig	71726	4628165	111	SKESA v. 2.2	Pathogen: environmental/food/other	USDA-FSIS	2019	USA:NY	comminuted beef
5707	Brandenburg	PRJNA242847	FDA	Contig	388923	4548827	24	SKESA v. 2.2	Pathogen: environmental/food/other	USDA-FSIS	2019	USA:NJ	comminuted beef
5708	Mississippi	PRJNA230403	CDC	Contig	91928	4712388	88	SKESA v. 2.2	Pathogen: clinical or host-associated	CDC	NULL	USA	NULL
5709	Javiana	PRJNA230403	CDC	Contig	101380	4702589	86	SKESA v. 2.2	Pathogen: clinical or host-associated	CDC	NULL	USA	NULL
5710	Javiana	PRJNA230403	CDC	Contig	110507	4646616	73	SKESA v. 2.2	Pathogen: clinical or host-associated	CDC	NULL	USA	NULL
5711	Mississippi	PRJNA230403	CDC	Contig	134192	4580518	85	SKESA v. 2.2	Pathogen: clinical or host-associated	CDC	NULL	USA	NULL
5712	Newport	PRJNA242847	FDA	Contig	91850	4640497	90	SKESA v. 2.2	Pathogen: environmental/food/other	USDA-FSIS	2019	USA:TX	product-raw-intact-beef
5713	Give	PRJNA242847	FDA	Contig	399323	4630642	27	SKESA v. 2.2	Pathogen: environmental/food/other	USDA-FSIS	2019	USA:SC	product-raw-intact-beef
5714	I 1,4,[5],12:b:-	PRJNA230403	CDC	Contig	105217	4758670	80	SKESA v. 2.2	Pathogen: clinical or host-associated	CDC	NULL	USA	NULL
5715	Newport	PRJNA230403	CDC	Contig	110454	4717751	86	SKESA v. 2.2	Pathogen: clinical or host-associated	CDC	NULL	USA	NULL
5716	Montevideo	PRJNA242847	FDA	Contig	220232	4527948	41	SKESA v. 2.2	Pathogen: environmental/food/other	USDA-FSIS	2019	USA:TX	product-raw-intact-beef
5717	Dublin	PRJNA242847	FDA	Contig	131976	4974239	117	SKESA v. 2.2	Pathogen: environmental/food/other	USDA-FSIS	2019	USA:MN	comminuted beef
5718	Newport	PRJNA230403	CDC	Contig	670144	4706555	20	SKESA v. 2.2	Pathogen: clinical or host-associated	CDC	NULL	USA	NULL
5719	Kentucky	PRJNA242847	FDA	Contig	73059	5003625	183	SKESA v. 2.2	Pathogen: environmental/food/other	USDA-FSIS	2019	USA:IA	comminuted beef
5720	Typhimurium	PRJNA242847	FDA	Contig	60829	4821353	170	SKESA v. 2.2	Pathogen: environmental/food/other	USDA-FSIS	2019	USA:KY	product-raw-intact-beef
5721	Dublin	PRJNA242847	FDA	Contig	46352	4821320	222	SKESA v. 2.2	Pathogen: environmental/food/other	USDA-FSIS	2019	USA:CA	comminuted beef
5722	Montevideo	PRJNA242847	FDA	Contig	69533	4914362	166	SKESA v. 2.2	Pathogen: environmental/food/other	USDA-FSIS	2019	USA:GA	comminuted beef
5723	Muenchen	PRJNA242847	FDA	Contig	63942	4644937	124	SKESA v. 2.2	Pathogen: environmental/food/other	USDA-FSIS	2019	USA:OK	comminuted beef
5724	Montevideo	PRJNA242847	FDA	Contig	70427	4606537	113	SKESA v. 2.2	Pathogen: environmental/food/other	USDA-FSIS	2019	USA:TN	product-raw-intact-beef
5725	Typhimurium	PRJNA230403	CDC	Contig	219349	5087477	63	SKESA v. 2.2	Pathogen: clinical or host-associated	CDC	NULL	USA	NULL
5726	Dublin	PRJNA230403	CDC	Contig	143782	4866332	61	SKESA v. 2.2	Pathogen: clinical or host-associated	CDC	NULL	USA	NULL
5727	Mississippi	PRJNA230403	CDC	Contig	191010	4715930	63	SKESA v. 2.2	Pathogen: clinical or host-associated	CDC	NULL	USA	NULL
5728	Newport	PRJNA230403	CDC	Contig	341967	4753165	56	SKESA v. 2.2	Pathogen: clinical or host-associated	CDC	NULL	USA	NULL
5729	Javiana	PRJNA230403	CDC	Contig	239276	4709111	50	SKESA v. 2.2	Pathogen: clinical or host-associated	CDC	NULL	USA	NULL
5730	Thompson	PRJNA230403	CDC	Contig	80597	4782722	113	SKESA v. 2.2	Pathogen: clinical or host-associated	CDC	NULL	USA	NULL
5731	Oranienburg	PRJNA230403	CDC	Contig	400055	4608873	47	SKESA v. 2.2	Pathogen: clinical or host-associated	CDC	NULL	USA	NULL
5732	Poona	PRJNA230403	CDC	Contig	372746	4940649	76	SKESA v. 2.2	Pathogen: clinical or host-associated	CDC	NULL	USA	NULL
5733	Muenchen	PRJNA230403	CDC	Contig	735899	4837386	29	SKESA v. 2.2	Pathogen: clinical or host-associated	CDC	NULL	USA	NULL
5734	Panama	PRJNA230403	CDC	Contig	367549	4601159	38	SKESA v. 2.2	Pathogen: clinical or host-associated	CDC	NULL	USA	NULL
5735	I 1,4,[5],12:i:-	PRJNA230403	CDC	Contig	376532	4862053	41	SKESA v. 2.2	Pathogen: clinical or host-associated	CDC	NULL	USA	NULL
5736	Newport	PRJNA230403	CDC	Contig	436169	4761588	32	SKESA v. 2.2	Pathogen: clinical or host-associated	CDC	NULL	USA	NULL
5737	Typhimurium	PRJNA230403	CDC	Contig	273328	4938520	42	SKESA v. 2.2	Pathogen: clinical or host-associated	CDC	NULL	USA	NULL
5738	Javiana	PRJNA230403	CDC	Contig	462526	4635473	23	SKESA v. 2.2	Pathogen: clinical or host-associated	CDC	NULL	USA	NULL
5739	I 1,4,[5],12:i:-	PRJNA230403	CDC	Contig	271152	4950705	65	SKESA v. 2.2	Pathogen: clinical or host-associated	CDC	NULL	USA	NULL
5740	Typhimurium	PRJNA230403	CDC	Contig	341890	4894133	41	SKESA v. 2.2	Pathogen: clinical or host-associated	CDC	NULL	USA	NULL
5741	Typhimurium	PRJNA230403	CDC	Contig	277722	4938974	40	SKESA v. 2.2	Pathogen: clinical or host-associated	CDC	NULL	USA	NULL
5742	Javiana	PRJNA230403	CDC	Contig	758504	4683595	25	SKESA v. 2.2	Pathogen: clinical or host-associated	CDC	NULL	USA	NULL
5743	Typhimurium	PRJNA230403	CDC	Contig	303133	4897088	51	SKESA v. 2.2	Pathogen: clinical or host-associated	CDC	NULL	USA	NULL
5744	Bareilly	PRJNA230403	CDC	Contig	496498	4716483	34	SKESA v. 2.2	Pathogen: clinical or host-associated	CDC	NULL	USA	NULL
5745	Typhimurium	PRJNA230403	CDC	Contig	186036	5007261	55	SKESA v. 2.2	Pathogen: clinical or host-associated	CDC	NULL	USA	NULL
5746	Litchfield	PRJNA230403	CDC	Contig	230894	4663535	45	SKESA v. 2.2	Pathogen: clinical or host-associated	CDC	NULL	USA	NULL
5747	Oranienburg	PRJNA230403	CDC	Contig	696059	4720085	21	SKESA v. 2.2	Pathogen: clinical or host-associated	CDC	NULL	USA	NULL
5748	I 1,4,[5],12:b:-	PRJNA230403	CDC	Contig	58090	4755666	159	SKESA v. 2.2	Pathogen: clinical or host-associated	CDC	NULL	USA	NULL
5749	Typhimurium	PRJNA230403	CDC	Contig	106072	4832158	95	SKESA v. 2.2	Pathogen: clinical or host-associated	CDC	NULL	USA	NULL
5750	Enteritidis	PRJNA230403	CDC	Contig	84907	4678635	101	SKESA v. 2.2	Pathogen: clinical or host-associated	CDC	NULL	USA	NULL
5751	Javiana	PRJNA230403	CDC	Contig	71549	4734085	145	SKESA v. 2.2	Pathogen: clinical or host-associated	CDC	NULL	USA	NULL
5752	Enteritidis	PRJNA230403	CDC	Contig	79884	4707062	121	SKESA v. 2.2	Pathogen: clinical or host-associated	CDC	NULL	USA	NULL
5753	I 1,4,[5],12:i:-	PRJNA230403	CDC	Contig	52967	4892203	175	SKESA v. 2.2	Pathogen: clinical or host-associated	CDC	NULL	USA	NULL
5754	Infantis	PRJNA230403	CDC	Contig	50058	4947803	199	SKESA v. 2.2	Pathogen: clinical or host-associated	CDC	NULL	USA	NULL
5755	Newport	PRJNA230403	CDC	Contig	77300	4731479	119	SKESA v. 2.2	Pathogen: clinical or host-associated	CDC	NULL	USA	NULL
5756	I 1,4,[5],12:b:-	PRJNA230403	CDC	Contig	129998	4790759	64	SKESA v. 2.2	Pathogen: clinical or host-associated	CDC	NULL	USA	NULL
5757	Newport	PRJNA230403	CDC	Contig	89817	4791478	109	SKESA v. 2.2	Pathogen: clinical or host-associated	CDC	NULL	USA	NULL
5758	Enteritidis	PRJNA230403	CDC	Contig	76955	4668250	120	SKESA v. 2.2	Pathogen: clinical or host-associated	CDC	NULL	USA	NULL
5759	Newport	PRJNA230403	CDC	Contig	204755	4751386	57	SKESA v. 2.2	Pathogen: clinical or host-associated	CDC	NULL	USA	NULL
5760	Newport	PRJNA230403	CDC	Contig	68219	4778965	125	SKESA v. 2.2	Pathogen: clinical or host-associated	CDC	NULL	USA	NULL
5761	Berta	PRJNA230403	CDC	Contig	53055	4715630	151	SKESA v. 2.2	Pathogen: clinical or host-associated	CDC	NULL	USA	NULL
5762	Typhimurium	PRJNA230403	CDC	Contig	52644	4881911	187	SKESA v. 2.2	Pathogen: clinical or host-associated	CDC	NULL	USA	NULL
5763	Javiana	PRJNA230403	CDC	Contig	80623	4746924	142	SKESA v. 2.2	Pathogen: clinical or host-associated	CDC	NULL	USA	NULL
5764	Oranienburg	PRJNA230403	CDC	Contig	153518	4592542	78	SKESA v. 2.2	Pathogen: clinical or host-associated	CDC	NULL	USA	NULL
5765	Typhimurium	PRJNA230403	CDC	Contig	69462	4744068	133	SKESA v. 2.2	Pathogen: clinical or host-associated	CDC	NULL	USA	NULL
5766	Mississippi	PRJNA230403	CDC	Contig	57618	4685130	162	SKESA v. 2.2	Pathogen: clinical or host-associated	CDC	NULL	USA	NULL
5767	Berta	PRJNA230403	CDC	Contig	101149	4692389	91	SKESA v. 2.2	Pathogen: clinical or host-associated	CDC	NULL	USA	NULL
5768	Norwich	PRJNA230403	CDC	Contig	44849	4838147	209	SKESA v. 2.2	Pathogen: clinical or host-associated	CDC	NULL	USA	NULL
5769	Newport	PRJNA230403	CDC	Contig	82238	4766444	139	SKESA v. 2.2	Pathogen: clinical or host-associated	CDC	NULL	USA	NULL
5770	Thompson	PRJNA230403	CDC	Contig	45937	4748225	193	SKESA v. 2.2	Pathogen: clinical or host-associated	CDC	NULL	USA	NULL
5771	I 1,4,[5],12:i:-	PRJNA230403	CDC	Contig	98818	5091181	110	SKESA v. 2.2	Pathogen: clinical or host-associated	CDC	NULL	USA	NULL
5772	Newport	PRJNA230403	CDC	Contig	267436	4766935	34	SKESA v. 2.2	Pathogen: clinical or host-associated	CDC	NULL	USA	NULL
5773	Enteritidis	PRJNA230403	CDC	Contig	82645	4677161	110	SKESA v. 2.2	Pathogen: clinical or host-associated	CDC	NULL	USA	NULL
5774	Newport	PRJNA230403	CDC	Contig	110240	4803418	71	SKESA v. 2.2	Pathogen: clinical or host-associated	CDC	NULL	USA	NULL
5775	Newport	PRJNA230403	CDC	Contig	102415	4797119	95	SKESA v. 2.2	Pathogen: clinical or host-associated	CDC	NULL	USA	NULL
5776	Infantis	PRJNA230403	CDC	Contig	141329	4616991	67	SKESA v. 2.2	Pathogen: clinical or host-associated	CDC	NULL	USA	NULL
5777	Javiana	PRJNA230403	CDC	Contig	105997	4742436	85	SKESA v. 2.2	Pathogen: clinical or host-associated	CDC	NULL	USA	NULL
5778	Javiana	PRJNA230403	CDC	Contig	189705	4538295	54	SKESA v. 2.2	Pathogen: clinical or host-associated	CDC	NULL	USA	NULL
5779	Mississippi	PRJNA230403	CDC	Contig	63610	4732544	145	SKESA v. 2.2	Pathogen: clinical or host-associated	CDC	NULL	USA	NULL
5780	Typhimurium	PRJNA230403	CDC	Contig	276437	5017363	49	SKESA v. 2.2	Pathogen: clinical or host-associated	CDC	NULL	USA	NULL
5781	Typhimurium	PRJNA242847	FDA	Contig	90117	4797155	108	SKESA v. 2.2	Pathogen: environmental/food/other	USDA-FSIS	2019	USA:PA	comminuted beef
5782	Lubbock	PRJNA242847	FDA	Contig	73436	4979719	156	SKESA v. 2.2	Pathogen: environmental/food/other	USDA-FSIS	2019	USA:WI	comminuted beef
5783	Javiana	PRJNA230403	CDC	Contig	445839	4681709	27	SKESA v. 2.2	Pathogen: clinical or host-associated	CDC	NULL	USA	NULL
5784	Javiana	PRJNA230403	CDC	Contig	699691	4678311	23	SKESA v. 2.2	Pathogen: clinical or host-associated	CDC	NULL	USA	NULL
5785	Newport	PRJNA230403	CDC	Contig	281838	4807397	35	SKESA v. 2.2	Pathogen: clinical or host-associated	CDC	NULL	USA	NULL
5786	Newport	PRJNA230403	CDC	Contig	382770	4761757	42	SKESA v. 2.2	Pathogen: clinical or host-associated	CDC	NULL	USA	NULL
5787	Heidelberg	PRJNA230403	CDC	Contig	186526	5133697	55	SKESA v. 2.2	Pathogen: clinical or host-associated	CDC	NULL	USA	NULL
5788	Javiana	PRJNA230403	CDC	Contig	767259	4752837	21	SKESA v. 2.2	Pathogen: clinical or host-associated	CDC	NULL	USA	NULL
5789	Typhimurium	PRJNA230403	CDC	Contig	117457	4826008	81	SKESA v. 2.2	Pathogen: clinical or host-associated	CDC	NULL	USA	NULL
5790	Javiana	PRJNA230403	CDC	Contig	767424	4763202	16	SKESA v. 2.2	Pathogen: clinical or host-associated	CDC	NULL	USA	NULL
5791	Newport	PRJNA230403	CDC	Contig	321905	4718575	44	SKESA v. 2.2	Pathogen: clinical or host-associated	CDC	NULL	USA	NULL
5792	Newport	PRJNA230403	CDC	Contig	430464	4780125	31	SKESA v. 2.2	Pathogen: clinical or host-associated	CDC	NULL	USA	NULL
5793	Javiana	PRJNA230403	CDC	Contig	682666	4550658	19	SKESA v. 2.2	Pathogen: clinical or host-associated	CDC	NULL	USA	NULL
5794	Norwich	PRJNA230403	CDC	Contig	255333	4852112	45	SKESA v. 2.2	Pathogen: clinical or host-associated	CDC	NULL	USA	NULL
5795	Typhimurium	PRJNA230403	CDC	Contig	282542	4726687	30	SKESA v. 2.2	Pathogen: clinical or host-associated	CDC	NULL	USA	NULL
5796	Javiana	PRJNA230403	CDC	Contig	360613	4841437	52	SKESA v. 2.2	Pathogen: clinical or host-associated	CDC	NULL	USA	NULL
5797	Newport	PRJNA230403	CDC	Contig	282929	4776118	41	SKESA v. 2.2	Pathogen: clinical or host-associated	CDC	NULL	USA	NULL
5798	Javiana	PRJNA230403	CDC	Contig	682831	4550801	20	SKESA v. 2.2	Pathogen: clinical or host-associated	CDC	NULL	USA	NULL
5799	Litchfield	PRJNA230403	CDC	Contig	275985	4848819	45	SKESA v. 2.2	Pathogen: clinical or host-associated	CDC	NULL	USA	NULL
5800	Newport	PRJNA230403	CDC	Contig	444156	4751892	21	SKESA v. 2.2	Pathogen: clinical or host-associated	CDC	NULL	USA	NULL
5801	Javiana	PRJNA230403	CDC	Contig	698988	4608156	23	SKESA v. 2.2	Pathogen: clinical or host-associated	CDC	NULL	USA	NULL
5802	Newport	PRJNA230403	CDC	Contig	436640	4998833	34	SKESA v. 2.2	Pathogen: clinical or host-associated	CDC	NULL	USA	NULL
5803	Newport	PRJNA230403	CDC	Contig	382958	4813956	40	SKESA v. 2.2	Pathogen: clinical or host-associated	CDC	NULL	USA	NULL
5804	Enteritidis	PRJNA230403	CDC	Contig	312951	4702913	42	SKESA v. 2.2	Pathogen: clinical or host-associated	CDC	NULL	USA	NULL
5805	Typhimurium	PRJNA230403	CDC	Contig	382603	4857479	33	SKESA v. 2.2	Pathogen: clinical or host-associated	CDC	NULL	USA	NULL
5806	Newport	PRJNA230403	CDC	Contig	406648	4811223	41	SKESA v. 2.2	Pathogen: clinical or host-associated	CDC	NULL	USA	NULL
5807	Newport	PRJNA230403	CDC	Contig	609694	4884867	28	SKESA v. 2.2	Pathogen: clinical or host-associated	CDC	NULL	USA	NULL
5808	Javiana	PRJNA230403	CDC	Contig	243632	4634946	45	SKESA v. 2.2	Pathogen: clinical or host-associated	CDC	NULL	USA	NULL
5809	Newport	PRJNA230403	CDC	Contig	401385	4902119	40	SKESA v. 2.2	Pathogen: clinical or host-associated	CDC	NULL	USA	NULL
5810	Newport	PRJNA230403	CDC	Contig	430470	4754213	33	SKESA v. 2.2	Pathogen: clinical or host-associated	CDC	NULL	USA	NULL
5811	Bareilly	PRJNA230403	CDC	Contig	150257	4826607	63	SKESA v. 2.2	Pathogen: clinical or host-associated	CDC	NULL	USA	NULL
5812	Javiana	PRJNA230403	CDC	Contig	385086	4672589	36	SKESA v. 2.2	Pathogen: clinical or host-associated	CDC	NULL	USA	NULL
5813	Javiana	PRJNA230403	CDC	Contig	275309	4545067	39	SKESA v. 2.2	Pathogen: clinical or host-associated	CDC	NULL	USA	NULL
5814	Enteritidis	PRJNA230403	CDC	Contig	438926	4699243	27	SKESA v. 2.2	Pathogen: clinical or host-associated	CDC	NULL	USA	NULL
5815	Saintpaul	PRJNA230403	CDC	Contig	278437	4754411	50	SKESA v. 2.2	Pathogen: clinical or host-associated	CDC	NULL	USA	NULL
5816	Newport	PRJNA230403	CDC	Contig	313753	4768395	39	SKESA v. 2.2	Pathogen: clinical or host-associated	CDC	NULL	USA	NULL
5817	Panama	PRJNA230403	CDC	Contig	157663	4517116	70	SKESA v. 2.2	Pathogen: clinical or host-associated	CDC	NULL	USA	NULL
5818	Infantis	PRJNA230403	CDC	Contig	91935	5006939	104	SKESA v. 2.2	Pathogen: clinical or host-associated	CDC	NULL	USA	NULL
5819	Newport	PRJNA230403	CDC	Contig	466674	4832422	36	SKESA v. 2.2	Pathogen: clinical or host-associated	CDC	NULL	USA	NULL
5820	Newport	PRJNA230403	CDC	Contig	405443	4811821	33	SKESA v. 2.2	Pathogen: clinical or host-associated	CDC	NULL	USA	NULL
5821	Newport	PRJNA242847	FDA	Contig	257786	4827323	52	SKESA v. 2.2	Pathogen: environmental/food/other	USDA-FSIS	2019	USA:TX	product-raw-intact-beef
5822	Agona	PRJNA292666	FDA	Contig	113458	4974486	107	SKESA v. 2.2	Pathogen: environmental/food/other	USDA-FSIS	2017	USA:FL	animal-cattle-dairy cow
5823	Cerro	PRJNA292666	FDA	Contig	114900	4626911	82	SKESA v. 2.2	Pathogen: environmental/food/other	USDA-FSIS	2019	USA:MN	animal-cattle-dairy cow
5824	Muenchen	PRJNA242847	FDA	Contig	68205	4713407	144	SKESA v. 2.2	Pathogen: environmental/food/other	USDA-FSIS	2019	USA:TX	comminuted beef
5825	Montevideo	PRJNA242847	FDA	Contig	114166	4643383	80	SKESA v. 2.2	Pathogen: environmental/food/other	USDA-FSIS	2019	USA:TX	comminuted beef
5826	Montevideo	PRJNA292666	FDA	Contig	56901	4592543	147	SKESA v. 2.2	Pathogen: environmental/food/other	USDA-FSIS	2019	USA:TX	animal-cattle-dairy cow
5827	Cerro	PRJNA292666	FDA	Contig	50430	4621556	167	SKESA v. 2.2	Pathogen: environmental/food/other	USDA-FSIS	2019	USA:OH	animal-cattle-dairy cow
5828	Infantis	PRJNA242847	FDA	Contig	60571	4567990	143	SKESA v. 2.2	Pathogen: environmental/food/other	USDA-FSIS	2019	USA:NE	product-raw-intact-beef
5829	Thompson	PRJNA242847	FDA	Contig	36199	4710610	234	SKESA v. 2.2	Pathogen: environmental/food/other	USDA-FSIS	2019	USA:MO	comminuted beef
5830	Montevideo	PRJNA242847	FDA	Contig	80993	4647935	102	SKESA v. 2.2	Pathogen: environmental/food/other	USDA-FSIS	2019	USA:TX	comminuted beef
5831	Enteritidis	PRJNA242847	FDA	Contig	85645	4674459	126	SKESA v. 2.2	Pathogen: environmental/food/other	USDA-FSIS	2019	USA:TX	comminuted beef
5832	Newport	PRJNA230403	CDC	Contig	77403	4701892	131	SKESA v. 2.2	Pathogen: clinical or host-associated	CDC	NULL	USA	NULL
5833	Javiana	PRJNA230403	CDC	Contig	106587	4614183	85	SKESA v. 2.2	Pathogen: clinical or host-associated	CDC	NULL	USA	NULL
5834	Typhimurium	PRJNA230403	CDC	Contig	108981	4827075	99	SKESA v. 2.2	Pathogen: clinical or host-associated	CDC	NULL	USA	NULL
5835	Montevideo	PRJNA230403	CDC	Contig	78615	4746608	111	SKESA v. 2.2	Pathogen: clinical or host-associated	CDC	NULL	USA	NULL
5836	I 1,4,[5],12:i:-	PRJNA230403	CDC	Contig	55125	4947443	161	SKESA v. 2.2	Pathogen: clinical or host-associated	CDC	NULL	USA	NULL
5837	Typhimurium	PRJNA242847	FDA	Contig	177941	4759310	53	SKESA v. 2.2	Pathogen: environmental/food/other	USDA-FSIS	2019	USA:PA	comminuted beef
5838	Montevideo	PRJNA230403	CDC	Contig	274843	4583658	44	SKESA v. 2.2	Pathogen: clinical or host-associated	CDC	NULL	USA	NULL
5839	Javiana	PRJNA230403	CDC	Contig	657304	4653097	21	SKESA v. 2.2	Pathogen: clinical or host-associated	CDC	NULL	USA	NULL
5840	Typhimurium	PRJNA230403	CDC	Contig	265341	4896170	52	SKESA v. 2.2	Pathogen: clinical or host-associated	CDC	NULL	USA	NULL
5841	Javiana	PRJNA230403	CDC	Contig	216754	4624614	45	SKESA v. 2.2	Pathogen: clinical or host-associated	CDC	NULL	USA	NULL
5842	Newport	PRJNA230403	CDC	Contig	251611	4708236	56	SKESA v. 2.2	Pathogen: clinical or host-associated	CDC	NULL	USA	NULL
5843	Saintpaul	PRJNA230403	CDC	Contig	265066	4695139	49	SKESA v. 2.2	Pathogen: clinical or host-associated	CDC	NULL	USA	NULL
5844	Enteritidis	PRJNA230403	CDC	Contig	438677	4668271	32	SKESA v. 2.2	Pathogen: clinical or host-associated	CDC	NULL	USA	NULL
5845	Mississippi	PRJNA230403	CDC	Contig	194669	4597956	53	SKESA v. 2.2	Pathogen: clinical or host-associated	CDC	NULL	USA	NULL
5846	Enteritidis	PRJNA230403	CDC	Contig	438667	4693257	28	SKESA v. 2.2	Pathogen: clinical or host-associated	CDC	NULL	USA	NULL
5847	Saintpaul	PRJNA230403	CDC	Contig	408228	4690697	29	SKESA v. 2.2	Pathogen: clinical or host-associated	CDC	NULL	USA	NULL
5848	Saintpaul	PRJNA230403	CDC	Contig	762446	4690015	16	SKESA v. 2.2	Pathogen: clinical or host-associated	CDC	NULL	USA	NULL
5849	Typhimurium	PRJNA230403	CDC	Contig	47887	4837196	192	SKESA v. 2.2	Pathogen: clinical or host-associated	CDC	NULL	USA	NULL
5850	Enteritidis	PRJNA230403	CDC	Contig	80059	4692964	124	SKESA v. 2.2	Pathogen: clinical or host-associated	CDC	NULL	USA	NULL
5851	Poona	PRJNA230403	CDC	Contig	398187	4568180	33	SKESA v. 2.2	Pathogen: clinical or host-associated	CDC	NULL	USA	NULL
5852	Poona	PRJNA230403	CDC	Contig	407173	4614643	33	SKESA v. 2.2	Pathogen: clinical or host-associated	CDC	NULL	USA	NULL
5853	Montevideo	PRJNA242847	FDA	Contig	78956	4611357	103	SKESA v. 2.2	Pathogen: environmental/food/other	USDA-FSIS	2019	USA:NE	comminuted beef
5854	Infantis	PRJNA230403	CDC	Contig	53349	4606690	169	SKESA v. 2.2	Pathogen: clinical or host-associated	CDC	NULL	USA	NULL
5855	Typhimurium	PRJNA242847	FDA	Contig	69599	4814161	126	SKESA v. 2.2	Pathogen: environmental/food/other	USDA-FSIS	2019	USA:KY	product-raw-intact-beef
5856	Typhimurium	PRJNA230403	CDC	Contig	278398	4864947	40	SKESA v. 2.2	Pathogen: clinical or host-associated	CDC	NULL	USA	NULL
5857	Reading	PRJNA230403	CDC	Contig	501708	4631139	29	SKESA v. 2.2	Pathogen: clinical or host-associated	CDC	NULL	USA	NULL
5858	Oranienburg	PRJNA230403	CDC	Contig	274519	5039346	46	SKESA v. 2.2	Pathogen: clinical or host-associated	CDC	NULL	USA	NULL
5859	I 1,4,[5],12:i:-	PRJNA230403	CDC	Contig	282835	4993912	62	SKESA v. 2.2	Pathogen: clinical or host-associated	CDC	NULL	USA	NULL
5860	Mississippi	PRJNA230403	CDC	Contig	200395	4624631	53	SKESA v. 2.2	Pathogen: clinical or host-associated	CDC	NULL	USA	NULL
5861	Mississippi	PRJNA230403	CDC	Contig	81478	4707947	112	SKESA v. 2.2	Pathogen: clinical or host-associated	CDC	NULL	USA	NULL
5862	Newport	PRJNA230403	CDC	Contig	86982	4751324	83	SKESA v. 2.2	Pathogen: clinical or host-associated	CDC	NULL	USA	NULL
5863	Javiana	PRJNA230403	CDC	Contig	46195	4616335	206	SKESA v. 2.2	Pathogen: clinical or host-associated	CDC	NULL	USA	NULL
5864	Bareilly	PRJNA230403	CDC	Contig	64050	4808833	151	SKESA v. 2.2	Pathogen: clinical or host-associated	CDC	NULL	USA	NULL
5865	Enteritidis	PRJNA230403	CDC	Contig	93606	4704513	107	SKESA v. 2.2	Pathogen: clinical or host-associated	CDC	NULL	USA	NULL
5866	Newport	PRJNA230403	CDC	Contig	405262	4794156	54	SKESA v. 2.2	Pathogen: clinical or host-associated	CDC	NULL	USA	NULL
5867	Javiana	PRJNA230403	CDC	Contig	64449	4566185	130	SKESA v. 2.2	Pathogen: clinical or host-associated	CDC	NULL	USA	NULL
5868	Infantis	PRJNA230403	CDC	Contig	112751	4599549	89	SKESA v. 2.2	Pathogen: clinical or host-associated	CDC	NULL	USA	NULL
5869	Oranienburg	PRJNA230403	CDC	Contig	54123	4647636	170	SKESA v. 2.2	Pathogen: clinical or host-associated	CDC	NULL	USA	NULL
5870	Norwich	PRJNA230403	CDC	Contig	60524	4863418	151	SKESA v. 2.2	Pathogen: clinical or host-associated	CDC	NULL	USA	NULL
5871	Enteritidis	PRJNA230403	CDC	Contig	72839	4712496	125	SKESA v. 2.2	Pathogen: clinical or host-associated	CDC	NULL	USA	NULL
5872	Typhimurium	PRJNA230403	CDC	Contig	50613	4821709	180	SKESA v. 2.2	Pathogen: clinical or host-associated	CDC	NULL	USA	NULL
5873	Agona	PRJNA230403	CDC	Contig	300711	4982647	44	SKESA v. 2.2	Pathogen: clinical or host-associated	CDC	NULL	USA	NULL
5874	Javiana	PRJNA230403	CDC	Contig	364483	4625234	30	SKESA v. 2.2	Pathogen: clinical or host-associated	CDC	NULL	USA	NULL
5875	Javiana	PRJNA230403	CDC	Contig	381180	4613641	48	SKESA v. 2.2	Pathogen: clinical or host-associated	CDC	NULL	USA	NULL
5876	Newport	PRJNA230403	CDC	Contig	285329	4764650	38	SKESA v. 2.2	Pathogen: clinical or host-associated	CDC	NULL	USA	NULL
5877	Javiana	PRJNA230403	CDC	Contig	363858	4715135	32	SKESA v. 2.2	Pathogen: clinical or host-associated	CDC	NULL	USA	NULL
5878	Javiana	PRJNA230403	CDC	Contig	387086	4587059	27	SKESA v. 2.2	Pathogen: clinical or host-associated	CDC	NULL	USA	NULL
5879	Javiana	PRJNA230403	CDC	Contig	320709	4585894	34	SKESA v. 2.2	Pathogen: clinical or host-associated	CDC	NULL	USA	NULL
5880	Javiana	PRJNA230403	CDC	Contig	445949	4656790	23	SKESA v. 2.2	Pathogen: clinical or host-associated	CDC	NULL	USA	NULL
5881	Typhimurium	PRJNA230403	CDC	Contig	175879	4800260	55	SKESA v. 2.2	Pathogen: clinical or host-associated	CDC	NULL	USA	NULL
5882	Enteritidis	PRJNA230403	CDC	Contig	284057	4691744	29	SKESA v. 2.2	Pathogen: clinical or host-associated	CDC	NULL	USA	NULL
5883	Norwich	PRJNA230403	CDC	Contig	196897	4883207	47	SKESA v. 2.2	Pathogen: clinical or host-associated	CDC	NULL	USA	NULL
5884	Montevideo	PRJNA230403	CDC	Contig	225183	4590651	40	SKESA v. 2.2	Pathogen: clinical or host-associated	CDC	NULL	USA	NULL
5885	Enteritidis	PRJNA230403	CDC	Contig	82817	4672957	120	SKESA v. 2.2	Pathogen: clinical or host-associated	CDC	NULL	USA	NULL
5886	Oranienburg	PRJNA230403	CDC	Contig	67784	4886042	140	SKESA v. 2.2	Pathogen: clinical or host-associated	CDC	NULL	USA	NULL
5887	Typhimurium	PRJNA230403	CDC	Contig	65358	4885690	146	SKESA v. 2.2	Pathogen: clinical or host-associated	CDC	NULL	USA	NULL
5888	Typhimurium	PRJNA230403	CDC	Contig	52086	4811276	163	SKESA v. 2.2	Pathogen: clinical or host-associated	CDC	NULL	USA	NULL
5889	Oranienburg	PRJNA230403	CDC	Contig	63708	4592660	138	SKESA v. 2.2	Pathogen: clinical or host-associated	CDC	NULL	USA	NULL
5890	Muenchen	PRJNA242847	FDA	Contig	243253	4700329	36	SKESA v. 2.2	Pathogen: environmental/food/other	USDA-FSIS	2019	USA:AZ	product-raw-intact-beef
5891	Muenchen	PRJNA230403	CDC	Contig	455542	5119919	37	SKESA v. 2.2	Pathogen: clinical or host-associated	CDC	NULL	USA	NULL
5892	Reading	PRJNA230403	CDC	Contig	111644	4620115	80	SKESA v. 2.2	Pathogen: clinical or host-associated	CDC	NULL	USA	NULL
5893	Muenchen	PRJNA230403	CDC	Contig	526322	4929017	19	SKESA v. 2.2	Pathogen: clinical or host-associated	CDC	NULL	USA	NULL
5894	Poona	PRJNA230403	CDC	Contig	227806	4594585	36	SKESA v. 2.2	Pathogen: clinical or host-associated	CDC	NULL	USA	NULL
5895	Anatum	PRJNA242847	FDA	Contig	72048	4671783	127	SKESA v. 2.2	Pathogen: environmental/food/other	USDA-FSIS	2019	USA:TX	comminuted beef
5896	Typhimurium	PRJNA230403	CDC	Contig	341898	4863399	37	SKESA v. 2.2	Pathogen: clinical or host-associated	CDC	NULL	USA	NULL
5897	I 1,4,[5],12:i:-	PRJNA230403	CDC	Contig	224681	4954353	59	SKESA v. 2.2	Pathogen: clinical or host-associated	CDC	NULL	USA	NULL
5898	Muenchen	PRJNA230403	CDC	Contig	458527	4815515	39	SKESA v. 2.2	Pathogen: clinical or host-associated	CDC	NULL	USA	NULL
5899	Typhimurium	PRJNA230403	CDC	Contig	147459	4701024	50	SKESA v. 2.2	Pathogen: clinical or host-associated	CDC	NULL	USA	NULL
5900	Braenderup	PRJNA230403	CDC	Contig	437309	4801508	31	SKESA v. 2.2	Pathogen: clinical or host-associated	CDC	NULL	USA	NULL
5901	Enteritidis	PRJNA230403	CDC	Contig	232068	4722176	45	SKESA v. 2.2	Pathogen: clinical or host-associated	CDC	NULL	USA	NULL
5902	Cerro	PRJNA292666	FDA	Contig	93621	4649675	111	SKESA v. 2.2	Pathogen: environmental/food/other	USDA-FSIS	2019	USA:PA	animal-cattle-dairy cow
5903	Montevideo	PRJNA242847	FDA	Contig	115405	4532850	69	SKESA v. 2.2	Pathogen: environmental/food/other	USDA-FSIS	2019	USA:NE	comminuted beef
5904	Brandenburg	PRJNA242847	FDA	Contig	247311	4715573	61	SKESA v. 2.2	Pathogen: environmental/food/other	USDA-FSIS	2019	USA:TX	comminuted beef
5905	Kiambu	PRJNA242847	FDA	Contig	211866	4563684	50	SKESA v. 2.2	Pathogen: environmental/food/other	USDA-FSIS	2019	USA:TX	comminuted beef
5906	Montevideo	PRJNA230403	CDC	Contig	62247	4571799	142	SKESA v. 2.2	Pathogen: clinical or host-associated	CDC	NULL	USA	NULL
5907	Javiana	PRJNA230403	CDC	Contig	107479	4552288	91	SKESA v. 2.2	Pathogen: clinical or host-associated	CDC	NULL	USA	NULL
5908	Javiana	PRJNA230403	CDC	Contig	64909	4558086	148	SKESA v. 2.2	Pathogen: clinical or host-associated	CDC	NULL	USA	NULL
5909	Enteritidis	PRJNA230403	CDC	Contig	58498	4767746	179	SKESA v. 2.2	Pathogen: clinical or host-associated	CDC	NULL	USA	NULL
5910	Javiana	PRJNA230403	CDC	Contig	71298	4500041	127	SKESA v. 2.2	Pathogen: clinical or host-associated	CDC	NULL	USA	NULL
5911	Enteritidis	PRJNA230403	CDC	Contig	61848	4642488	158	SKESA v. 2.2	Pathogen: clinical or host-associated	CDC	NULL	USA	NULL
5912	Javiana	PRJNA230403	CDC	Contig	102549	4553314	106	SKESA v. 2.2	Pathogen: clinical or host-associated	CDC	NULL	USA	NULL
5913	Newport	PRJNA230403	CDC	Contig	47381	4723307	219	SKESA v. 2.2	Pathogen: clinical or host-associated	CDC	NULL	USA	NULL
5914	Bareilly	PRJNA230403	CDC	Contig	66469	4734866	151	SKESA v. 2.2	Pathogen: clinical or host-associated	CDC	NULL	USA	NULL
5915	Muenchen	PRJNA230403	CDC	Contig	75851	5307835	226	SKESA v. 2.2	Pathogen: clinical or host-associated	CDC	NULL	USA	NULL
5916	Javiana	PRJNA230403	CDC	Contig	44778	4578206	195	SKESA v. 2.2	Pathogen: clinical or host-associated	CDC	NULL	USA	NULL
5917	Mississippi	PRJNA230403	CDC	Contig	31465	4573486	279	SKESA v. 2.2	Pathogen: clinical or host-associated	CDC	NULL	USA	NULL
5918	Typhimurium	PRJNA230403	CDC	Contig	275216	4718965	42	SKESA v. 2.2	Pathogen: clinical or host-associated	CDC	NULL	USA	NULL
5919	Newport	PRJNA230403	CDC	Contig	262900	4938420	60	SKESA v. 2.2	Pathogen: clinical or host-associated	CDC	NULL	USA	NULL
5920	Javiana	PRJNA230403	CDC	Contig	265747	4766066	45	SKESA v. 2.2	Pathogen: clinical or host-associated	CDC	NULL	USA	NULL
5921	I 1,4,[5],12:i:-	PRJNA230403	CDC	Contig	137642	4929924	63	SKESA v. 2.2	Pathogen: clinical or host-associated	CDC	NULL	USA	NULL
5922	Dublin	PRJNA242847	FDA	Contig	86634	4929975	131	SKESA v. 2.2	Pathogen: environmental/food/other	USDA-FSIS	2019	USA:CA	comminuted beef
5923	Bareilly	PRJNA230403	CDC	Contig	116648	4737777	75	SKESA v. 2.2	Pathogen: clinical or host-associated	CDC	NULL	USA	NULL
5924	Newport	PRJNA230403	CDC	Contig	90279	4745822	134	SKESA v. 2.2	Pathogen: clinical or host-associated	CDC	NULL	USA	NULL
5925	Newport	PRJNA230403	CDC	Contig	107236	4799690	108	SKESA v. 2.2	Pathogen: clinical or host-associated	CDC	NULL	USA	NULL
5926	Muenchen	PRJNA230403	CDC	Contig	102566	5164030	125	SKESA v. 2.2	Pathogen: clinical or host-associated	CDC	NULL	USA	NULL
5927	Javiana	PRJNA230403	CDC	Contig	210983	4548272	47	SKESA v. 2.2	Pathogen: clinical or host-associated	CDC	NULL	USA	NULL
5928	Typhimurium	PRJNA230403	CDC	Contig	136500	4859512	79	SKESA v. 2.2	Pathogen: clinical or host-associated	CDC	NULL	USA	NULL
5929	Mississippi	PRJNA230403	CDC	Contig	77261	4618522	103	SKESA v. 2.2	Pathogen: clinical or host-associated	CDC	NULL	USA	NULL
5930	Mississippi	PRJNA230403	CDC	Contig	100648	4589432	99	SKESA v. 2.2	Pathogen: clinical or host-associated	CDC	NULL	USA	NULL
5931	Muenchen	PRJNA230403	CDC	Contig	99552	5082910	103	SKESA v. 2.2	Pathogen: clinical or host-associated	CDC	NULL	USA	NULL
5932	Javiana	PRJNA230403	CDC	Contig	207471	4586861	49	SKESA v. 2.2	Pathogen: clinical or host-associated	CDC	NULL	USA	NULL
5933	Newport	PRJNA230403	CDC	Contig	149680	4839338	73	SKESA v. 2.2	Pathogen: clinical or host-associated	CDC	NULL	USA	NULL
5934	Javiana	PRJNA230403	CDC	Contig	115083	4543817	86	SKESA v. 2.2	Pathogen: clinical or host-associated	CDC	NULL	USA	NULL
5935	Newport	PRJNA230403	CDC	Contig	52275	4735756	184	SKESA v. 2.2	Pathogen: clinical or host-associated	CDC	NULL	USA	NULL
5936	Muenchen	PRJNA230403	CDC	Contig	92568	5213191	128	SKESA v. 2.2	Pathogen: clinical or host-associated	CDC	NULL	USA	NULL
5937	Javiana	PRJNA230403	CDC	Contig	72465	4595664	134	SKESA v. 2.2	Pathogen: clinical or host-associated	CDC	NULL	USA	NULL
5938	Muenchen	PRJNA230403	CDC	Contig	142702	5128600	101	SKESA v. 2.2	Pathogen: clinical or host-associated	CDC	NULL	USA	NULL
5939	Braenderup	PRJNA230403	CDC	Contig	443621	4739155	24	SKESA v. 2.2	Pathogen: clinical or host-associated	CDC	NULL	USA	NULL
5940	Enteritidis	PRJNA230403	CDC	Contig	400844	4692407	31	SKESA v. 2.2	Pathogen: clinical or host-associated	CDC	NULL	USA	NULL
5941	I 1,4,[5],12:b:-	PRJNA230403	CDC	Contig	60287	4734646	132	SKESA v. 2.2	Pathogen: clinical or host-associated	CDC	NULL	USA	NULL
5942	Cerro	PRJNA292666	FDA	Contig	175877	4635255	56	SKESA v. 2.2	Pathogen: environmental/food/other	USDA-FSIS	2015	USA:PA	animal-cattle-dairy cow
5943	Newport	PRJNA292661	FDA	Contig	369146	4966411	55	SKESA v. 2.2	Pathogen: environmental/food/other	FDA	2014	USA:TN	Ground Beef
5944	Newport	PRJNA292661	FDA	Contig	471026	4969460	53	SKESA v. 2.2	Pathogen: environmental/food/other	FDA	2014	USA:TN	Ground Beef
5945	Typhimurium	PRJNA292661	FDA	Contig	272675	4882049	60	SKESA v. 2.2	Pathogen: environmental/food/other	FDA	2014	USA:TN	Ground Beef
5946	Anatum	PRJNA292661	FDA	Contig	239636	4760971	50	SKESA v. 2.2	Pathogen: environmental/food/other	FDA	2014	USA:MO	Ground Beef
5947	Meleagridis	PRJNA292666	FDA	Contig	240294	4976617	50	SKESA v. 2.2	Pathogen: environmental/food/other	USDA-FSIS	2016	USA:FL	animal-cattle-dairy cow
5948	Brandenburg	PRJNA292666	FDA	Contig	458905	4628040	24	SKESA v. 2.2	Pathogen: environmental/food/other	USDA-FSIS	2016	USA:WA	animal-cattle-beef cow
5949	Anatum	PRJNA292666	FDA	Contig	326229	4804896	37	SKESA v. 2.2	Pathogen: environmental/food/other	USDA-FSIS	2015	USA:GA	animal-cattle-steer
5950	Infantis	PRJNA242847	FDA	Contig	253648	4757328	42	SKESA v. 2.2	Pathogen: environmental/food/other	USDA-FSIS	2015	USA:NJ	Animal-Calf-Formula-fed Veal
5951	Cerro	PRJNA292666	FDA	Contig	147020	4635349	56	SKESA v. 2.2	Pathogen: environmental/food/other	USDA-FSIS	2015	USA:WI	animal-cattle-dairy cow
5952	Agona	PRJNA292666	FDA	Contig	188116	4918319	52	SKESA v. 2.2	Pathogen: environmental/food/other	USDA-FSIS	2015	USA:ID	animal-cattle-dairy cow
5953	Agona	PRJNA292666	FDA	Contig	190850	4881955	75	SKESA v. 2.2	Pathogen: environmental/food/other	USDA-FSIS	2015	USA:NJ	animal-cattle-dairy cow
5954	Anatum	PRJNA292666	FDA	Contig	329423	4788360	31	SKESA v. 2.2	Pathogen: environmental/food/other	USDA-FSIS	2015	USA:WI	animal-cattle-dairy cow
5955	Poona	PRJNA242847	FDA	Contig	372487	4548406	27	SKESA v. 2.2	Pathogen: environmental/food/other	USDA-FSIS	2015	USA:CA	comminuted beef
5956	Meleagridis	PRJNA292666	FDA	Contig	265913	5012882	71	SKESA v. 2.2	Pathogen: environmental/food/other	USDA-FSIS	2015	USA:WI	animal-cattle-dairy cow
5957	Mbandaka	PRJNA292666	FDA	Contig	272189	4859389	43	SKESA v. 2.2	Pathogen: environmental/food/other	USDA-FSIS	2016	USA:TX	animal-cattle-steer
5958	Montevideo	PRJNA292666	FDA	Contig	214056	4672788	62	SKESA v. 2.2	Pathogen: environmental/food/other	USDA-FSIS	2016	USA:TX	animal-cattle-heifer
5959	I 1,4,[5],12:i:-	PRJNA292666	FDA	Contig	80664	4938163	137	SKESA v. 2.2	Pathogen: environmental/food/other	USDA-FSIS	2016	USA:TX	animal-cattle-dairy cow
5960	Meleagridis	PRJNA292666	FDA	Contig	243583	4925638	44	SKESA v. 2.2	Pathogen: environmental/food/other	USDA-FSIS	2016	USA:SC	animal-cattle-beef cow
5961	Infantis	PRJNA292666	FDA	Contig	184785	4731371	64	SKESA v. 2.2	Pathogen: environmental/food/other	USDA-FSIS	2016	USA:WI	animal-cattle-steer
5962	Anatum	PRJNA292666	FDA	Contig	608302	4776208	24	SKESA v. 2.2	Pathogen: environmental/food/other	USDA-FSIS	2016	USA:CO	animal-cattle-steer
5963	Montevideo	PRJNA292666	FDA	Contig	243039	4603820	39	SKESA v. 2.2	Pathogen: environmental/food/other	USDA-FSIS	2016	USA:TX	animal-cattle-dairy cow
5964	Kentucky	PRJNA292666	FDA	Contig	407875	4808548	43	SKESA v. 2.2	Pathogen: environmental/food/other	USDA-FSIS	2016	USA:OH	animal-cattle-dairy cow
5965	Montevideo	PRJNA292666	FDA	Contig	214056	4514649	42	SKESA v. 2.2	Pathogen: environmental/food/other	USDA-FSIS	2016	USA:CA	animal-cattle-heifer
5966	Kentucky	PRJNA292666	FDA	Contig	404196	4790556	30	SKESA v. 2.2	Pathogen: environmental/food/other	USDA-FSIS	2016	USA:TX	animal-cattle-dairy cow
5967	Muenchen	PRJNA292666	FDA	Contig	492672	4680917	34	SKESA v. 2.2	Pathogen: environmental/food/other	USDA-FSIS	2016	USA:FL	animal-cattle-dairy cow
5968	Cerro	PRJNA292666	FDA	Contig	163491	4656317	59	SKESA v. 2.2	Pathogen: environmental/food/other	USDA-FSIS	2016	USA:GA	animal-cattle-dairy cow
5969	Cerro	PRJNA292666	FDA	Contig	156632	4676223	65	SKESA v. 2.2	Pathogen: environmental/food/other	USDA-FSIS	2016	USA:PA	animal-cattle-dairy cow
5970	Anatum	PRJNA292666	FDA	Contig	386465	4688753	26	SKESA v. 2.2	Pathogen: environmental/food/other	USDA-FSIS	2016	USA:TX	animal-cattle-heifer
5971	Anatum	PRJNA292666	FDA	Contig	219576	4819898	55	SKESA v. 2.2	Pathogen: environmental/food/other	FDA	2014	USA:WI	Beef Cattle
5972	Meleagridis	PRJNA292666	FDA	Contig	336039	4964285	48	SKESA v. 2.2	Pathogen: environmental/food/other	FDA	2014	USA:NE	Dairy Cattle
5973	Kentucky	PRJNA292666	FDA	Contig	158818	5051775	84	SKESA v. 2.2	Pathogen: environmental/food/other	FDA	2014	USA:PA	Dairy Cattle
5974	Montevideo	PRJNA292666	FDA	Contig	125961	4624161	80	SKESA v. 2.2	Pathogen: environmental/food/other	FDA	2014	USA:TX	Beef Cattle
5975	Typhimurium	PRJNA292666	FDA	Contig	222564	4974311	59	SKESA v. 2.2	Pathogen: environmental/food/other	FDA	2014	USA:CA	Dairy Cattle
5976	Mbandaka	PRJNA292666	FDA	Contig	197073	4968416	67	SKESA v. 2.2	Pathogen: environmental/food/other	FDA	2014	USA:FL	Dairy Cattle
5977	Agona	PRJNA292666	FDA	Contig	95726	4823088	129	SKESA v. 2.2	Pathogen: environmental/food/other	FDA	2014	USA:WI	Dairy Cattle
5978	Typhimurium	PRJNA292666	FDA	Contig	184134	4902385	62	SKESA v. 2.2	Pathogen: environmental/food/other	FDA	2014	USA:CA	Dairy Cattle
5979	Newport	PRJNA292666	FDA	Contig	157345	4954425	74	SKESA v. 2.2	Pathogen: environmental/food/other	FDA	2014	USA:UT	Dairy Cattle
5980	Meleagridis	PRJNA292666	FDA	Contig	182839	4976497	64	SKESA v. 2.2	Pathogen: environmental/food/other	FDA	2014	USA:FL	Dairy Cattle
5981	Newport	PRJNA292666	FDA	Contig	323561	4954339	57	SKESA v. 2.2	Pathogen: environmental/food/other	FDA	2014	USA:UT	Dairy Cattle
5982	Anatum	PRJNA292666	FDA	Contig	604786	4824317	22	SKESA v. 2.2	Pathogen: environmental/food/other	FDA	2014	USA:TX	Beef Cattle
5983	Uganda	PRJNA292666	FDA	Contig	640362	5123356	62	SKESA v. 2.2	Pathogen: environmental/food/other	FDA	2014	USA:TN	Dairy Cattle
5984	Anatum	PRJNA292666	FDA	Contig	322198	4810352	35	SKESA v. 2.2	Pathogen: environmental/food/other	FDA	2014	USA:OH	Beef Cattle
5985	Typhimurium	PRJNA292666	FDA	Contig	204394	4974532	59	SKESA v. 2.2	Pathogen: environmental/food/other	FDA	2014	USA:CA	Dairy Cattle
5986	Agona	PRJNA292666	FDA	Contig	309987	4886455	45	SKESA v. 2.2	Pathogen: environmental/food/other	FDA	2014	USA:CO	Dairy Cattle
5987	Meleagridis	PRJNA292666	FDA	Contig	490941	4854769	39	SKESA v. 2.2	Pathogen: environmental/food/other	FDA	2014	USA:WI	Dairy Cattle
5988	Cerro	PRJNA292666	FDA	Contig	181577	4634760	57	SKESA v. 2.2	Pathogen: environmental/food/other	USDA-FSIS	2016	USA:PA	animal-cattle-dairy cow
5989	Anatum	PRJNA292666	FDA	Contig	392585	4722968	25	SKESA v. 2.2	Pathogen: environmental/food/other	USDA-FSIS	2016	USA:TX	animal-cattle-dairy cow
5990	Lubbock	PRJNA292666	FDA	Contig	276631	4923704	61	SKESA v. 2.2	Pathogen: environmental/food/other	USDA-FSIS	2016	USA:KS	animal-cattle-steer
5991	Agona	PRJNA292666	FDA	Contig	146209	5063985	132	SKESA v. 2.2	Pathogen: environmental/food/other	USDA-FSIS	2016	USA:FL	animal-cattle-dairy cow
5992	Anatum	PRJNA292666	FDA	Contig	296231	4767425	28	SKESA v. 2.2	Pathogen: environmental/food/other	USDA-FSIS	2016	USA:TX	animal-cattle-dairy cow
5993	Agona	PRJNA292666	FDA	Contig	308109	4851049	47	SKESA v. 2.2	Pathogen: environmental/food/other	USDA-FSIS	2016	USA:ID	animal-cattle-dairy cow
5994	Anatum	PRJNA292666	FDA	Contig	432443	4629133	25	SKESA v. 2.2	Pathogen: environmental/food/other	USDA-FSIS	2016	USA:TX	animal-cattle-heifer
5995	Cerro	PRJNA292666	FDA	Contig	173990	4653245	62	SKESA v. 2.2	Pathogen: environmental/food/other	USDA-FSIS	2016	USA:WI	animal-cattle-dairy cow
5996	Typhimurium	PRJNA292666	FDA	Contig	199231	4888949	58	SKESA v. 2.2	Pathogen: environmental/food/other	USDA-FSIS	2016	USA:MI	animal-cattle-dairy cow
5997	Cerro	PRJNA292666	FDA	Contig	175878	4627063	59	SKESA v. 2.2	Pathogen: environmental/food/other	USDA-FSIS	2016	USA:NY	animal-cattle-steer
5998	Newport	PRJNA292666	FDA	Contig	404421	4986627	44	SKESA v. 2.2	Pathogen: environmental/food/other	USDA-FSIS	2016	USA:UT	animal-cattle-dairy cow
5999	Anatum	PRJNA292666	FDA	Contig	386255	4722575	25	SKESA v. 2.2	Pathogen: environmental/food/other	USDA-FSIS	2016	USA:KS	animal-cattle-steer
6000	Montevideo	PRJNA242847	FDA	Contig	320111	4610015	29	SKESA v. 2.2	Pathogen: environmental/food/other	USDA-FSIS	2015	USA:TX	comminuted beef
6001	Kentucky	PRJNA242847	FDA	Contig	655585	4793347	22	SKESA v. 2.2	Pathogen: environmental/food/other	USDA-FSIS	2015	USA:FL	comminuted beef
6002	Typhimurium	PRJNA292666	FDA	Contig	166738	5006774	79	SKESA v. 2.2	Pathogen: environmental/food/other	USDA-FSIS	2016	USA:TX	animal-cattle-dairy cow
6003	Anatum	PRJNA292666	FDA	Contig	279164	4720132	28	SKESA v. 2.2	Pathogen: environmental/food/other	USDA-FSIS	2016	USA:KS	animal-cattle-steer
6004	Mbandaka	PRJNA292666	FDA	Contig	248342	4689441	46	SKESA v. 2.2	Pathogen: environmental/food/other	USDA-FSIS	2016	USA:KS	animal-cattle-beef cow
6005	Typhimurium	PRJNA292666	FDA	Contig	223059	4997730	76	SKESA v. 2.2	Pathogen: environmental/food/other	USDA-FSIS	2016	USA:UT	animal-cattle-dairy cow
6006	Montevideo	PRJNA292666	FDA	Contig	320436	4551163	36	SKESA v. 2.2	Pathogen: environmental/food/other	USDA-FSIS	2016	USA:UT	animal-cattle-steer
6007	Agona	PRJNA292661	FDA	Contig	107185	4940236	90	SKESA v. 2.2	Pathogen: environmental/food/other	FDA	2012	USA:NM	Ground Beef
6008	Infantis	PRJNA292661	FDA	Contig	86376	4669141	95	SKESA v. 2.2	Pathogen: environmental/food/other	FDA	2011	USA:TN	Ground Beef
6009	Muenchen	PRJNA292666	FDA	Contig	492777	4702112	28	SKESA v. 2.2	Pathogen: environmental/food/other	USDA-FSIS	2016	USA:TX	animal-cattle-steer
6010	Anatum	PRJNA292666	FDA	Contig	386963	4780159	29	SKESA v. 2.2	Pathogen: environmental/food/other	USDA-FSIS	2016	USA:TX	animal-cattle-steer
6011	Montevideo	PRJNA292666	FDA	Contig	149950	4751827	66	SKESA v. 2.2	Pathogen: environmental/food/other	USDA-FSIS	2016	USA:SC	animal-cattle-beef cow
6012	Muenchen	PRJNA292666	FDA	Contig	521537	4679846	24	SKESA v. 2.2	Pathogen: environmental/food/other	USDA-FSIS	2016	USA:TX	animal-cattle-steer
6013	Thompson	PRJNA230403	CDC	Contig	411846	4771054	24	SKESA v. 2.2	Pathogen: clinical or host-associated	NULL	2016-05	USA	stool
6014	Oranienburg	PRJNA230403	CDC	Contig	343988	4644387	40	SKESA v. 2.2	Pathogen: clinical or host-associated	NULL	2016-06	USA	stool
6015	Newport	PRJNA230403	CDC	Contig	334196	4827841	51	SKESA v. 2.2	Pathogen: clinical or host-associated	NULL	2016-06	USA	stool
6016	Typhimurium	PRJNA230403	CDC	Contig	97672	4872473	99	SKESA v. 2.2	Pathogen: clinical or host-associated	NULL	2016-06	USA	stool
6017	Montevideo	PRJNA292666	FDA	Contig	276501	4639030	40	SKESA v. 2.2	Pathogen: environmental/food/other	USDA-FSIS	2016	USA:TX	animal-cattle-steer
6018	Montevideo	PRJNA242847	FDA	Contig	225447	4726971	46	SKESA v. 2.2	Pathogen: environmental/food/other	USDA-FSIS	2016	USA:IN	comminuted beef
6019	Montevideo	PRJNA242847	FDA	Contig	426716	4602629	47	SKESA v. 2.2	Pathogen: environmental/food/other	USDA-FSIS	2016	USA:WI	comminuted beef
6020	Kentucky	PRJNA292666	FDA	Contig	313269	4813652	44	SKESA v. 2.2	Pathogen: environmental/food/other	USDA-FSIS	2016	USA:NC	animal-cattle-dairy cow
6021	Montevideo	PRJNA292666	FDA	Contig	232913	4624180	40	SKESA v. 2.2	Pathogen: environmental/food/other	USDA-FSIS	2016	USA:TX	animal-cattle-steer
6022	Anatum	PRJNA292666	FDA	Contig	274166	4910689	47	SKESA v. 2.2	Pathogen: environmental/food/other	USDA-FSIS	2016	USA:IA	animal-cattle-heifer
6023	Montevideo	PRJNA292666	FDA	Contig	217843	4627499	41	SKESA v. 2.2	Pathogen: environmental/food/other	USDA-FSIS	2016	USA:TX	animal-cattle-dairy cow
6024	Cerro	PRJNA292666	FDA	Contig	175878	4620522	53	SKESA v. 2.2	Pathogen: environmental/food/other	USDA-FSIS	2016	USA:TN	animal-cattle-dairy cow
6025	Cerro	PRJNA292666	FDA	Contig	201204	4650072	61	SKESA v. 2.2	Pathogen: environmental/food/other	USDA-FSIS	2016	USA:PA	animal-cattle-dairy cow
6026	Typhimurium	PRJNA292666	FDA	Contig	185929	4823308	68	SKESA v. 2.2	Pathogen: environmental/food/other	USDA-FSIS	2016	USA:TX	animal-cattle-heifer
6027	Muenster	PRJNA292666	FDA	Contig	314040	4790586	53	SKESA v. 2.2	Pathogen: environmental/food/other	USDA-FSIS	2016	USA:TX	animal-cattle-heifer
6028	Typhimurium	PRJNA230403	CDC	Contig	245730	4964080	51	SKESA v. 2.2	Pathogen: clinical or host-associated	NULL	2016-09	USA	stool
6029	Typhimurium	PRJNA242847	FDA	Contig	393754	4829783	37	SKESA v. 2.2	Pathogen: environmental/food/other	USDA-FSIS	2016	USA:TX	comminuted beef
6030	Cerro	PRJNA292666	FDA	Contig	134094	4692695	71	SKESA v. 2.2	Pathogen: environmental/food/other	USDA-FSIS	2017	USA:PA	animal-cattle-dairy cow
6031	Montevideo	PRJNA292666	FDA	Contig	164316	4780502	72	SKESA v. 2.2	Pathogen: environmental/food/other	USDA-FSIS	2016	USA:WI	animal-cattle-dairy cow
6032	Anatum	PRJNA292666	FDA	Contig	648038	4721862	20	SKESA v. 2.2	Pathogen: environmental/food/other	USDA-FSIS	2016	USA:KS	animal-cattle-heifer
6033	Cerro	PRJNA292666	FDA	Contig	222387	4637401	56	SKESA v. 2.2	Pathogen: environmental/food/other	USDA-FSIS	2016	USA:MI	animal-cattle-dairy cow
6034	Lubbock	PRJNA292666	FDA	Contig	221065	5053139	57	SKESA v. 2.2	Pathogen: environmental/food/other	USDA-FSIS	2016	USA:TX	animal-cattle-heifer
6035	Montevideo	PRJNA242847	FDA	Contig	343131	4767822	54	SKESA v. 2.2	Pathogen: environmental/food/other	USDA-FSIS	2017	USA:PA	product-raw-intact-beef
6036	Montevideo	PRJNA292666	FDA	Contig	304742	4746662	40	SKESA v. 2.2	Pathogen: environmental/food/other	USDA-FSIS	2017	USA:WI	animal-cattle-steer
6037	Schwarzengrund	PRJNA242847	FDA	Contig	366663	4647761	35	SKESA v. 2.2	Pathogen: environmental/food/other	USDA-FSIS	2017	USA:CA	comminuted beef
6038	Cerro	PRJNA292666	FDA	Contig	202293	4644581	58	SKESA v. 2.2	Pathogen: environmental/food/other	USDA-FSIS	2017	USA:MI	animal-cattle-dairy cow
6039	Lubbock	PRJNA242847	FDA	Contig	337879	4942551	64	SKESA v. 2.2	Pathogen: environmental/food/other	USDA-FSIS	2017	USA:TX	comminuted beef
6040	Thompson	PRJNA230403	CDC	Contig	49543	4719252	176	SKESA v. 2.2	Pathogen: clinical or host-associated	NULL	NULL	USA	NULL
6041	Dublin	PRJNA242847	FDA	Contig	405778	4866792	32	SKESA v. 2.2	Pathogen: environmental/food/other	USDA-FSIS	2017	USA:NJ	product-raw-intact-beef
6042	Agona	PRJNA292666	FDA	Contig	231818	4988531	72	SKESA v. 2.2	Pathogen: environmental/food/other	USDA-FSIS	2017	USA:FL	animal-cattle-dairy cow
6043	Anatum	PRJNA242847	FDA	Contig	250485	4579350	34	SKESA v. 2.2	Pathogen: environmental/food/other	USDA-FSIS	2017	USA:MI	comminuted beef
6044	Anatum	PRJNA292666	FDA	Contig	392328	4723166	24	SKESA v. 2.2	Pathogen: environmental/food/other	USDA-FSIS	2017	USA:TX	animal-cattle-heifer
6045	Montevideo	PRJNA292666	FDA	Contig	225447	4721364	66	SKESA v. 2.2	Pathogen: environmental/food/other	USDA-FSIS	2017	USA:TN	animal-cattle-dairy cow
6046	Anatum	PRJNA292666	FDA	Contig	549716	4701297	23	SKESA v. 2.2	Pathogen: environmental/food/other	USDA-FSIS	2017	USA:AZ	animal-cattle-steer
6047	Anatum	PRJNA292666	FDA	Contig	193594	4719379	49	SKESA v. 2.2	Pathogen: environmental/food/other	USDA-FSIS	2017	USA:NE	animal-cattle-steer
6048	Mbandaka	PRJNA242847	FDA	Contig	235058	4973124	61	SKESA v. 2.2	Pathogen: environmental/food/other	USDA-FSIS	2017	USA:GA	comminuted beef
6049	Typhimurium	PRJNA242847	FDA	Contig	278475	4894513	42	SKESA v. 2.2	Pathogen: environmental/food/other	USDA-FSIS	2017	USA:CA	comminuted beef
6050	Oranienburg	PRJNA242847	FDA	Contig	227519	4617032	42	SKESA v. 2.2	Pathogen: environmental/food/other	USDA-FSIS	2017	USA:TX	product-raw-intact-beef
6051	Mbandaka	PRJNA242847	FDA	Contig	176119	4810146	61	SKESA v. 2.2	Pathogen: environmental/food/other	USDA-FSIS	2017	USA:TX	product-raw-intact-beef
6052	Lubbock	PRJNA292666	FDA	Contig	206500	4984546	67	SKESA v. 2.2	Pathogen: environmental/food/other	USDA-FSIS	2017	USA:TX	animal-cattle-heifer
6053	Cerro	PRJNA292666	FDA	Contig	114284	4644552	73	SKESA v. 2.2	Pathogen: environmental/food/other	USDA-FSIS	2018	USA:CO	animal-cattle-dairy cow
6054	Anatum	PRJNA242847	FDA	Contig	561746	4799085	30	SKESA v. 2.2	Pathogen: environmental/food/other	USDA-FSIS	2017	USA:WI	comminuted beef
6055	Newport	PRJNA230403	CDC	Contig	501739	4750175	29	SKESA v. 2.2	Pathogen: clinical or host-associated	CDC	2018-01	USA	urine
6056	Anatum	PRJNA242847	FDA	Contig	214018	4735016	46	SKESA v. 2.2	Pathogen: environmental/food/other	USDA-FSIS	2018	USA:TX	product-raw-intact-beef
6057	Oranienburg	PRJNA230403	CDC	Contig	646896	4640524	30	SKESA v. 2.2	Pathogen: clinical or host-associated	CDC	2018-02	USA	stool
6058	Newport	PRJNA230403	CDC	Contig	492440	4621009	29	SKESA v. 2.2	Pathogen: clinical or host-associated	CDC	NULL	USA	NULL
6059	Montevideo	PRJNA292666	FDA	Contig	243613	4611095	36	SKESA v. 2.2	Pathogen: environmental/food/other	USDA-FSIS	2017	USA:ID	animal-cattle-beef cow
6060	Cerro	PRJNA292666	FDA	Contig	142054	4652144	73	SKESA v. 2.2	Pathogen: environmental/food/other	USDA-FSIS	2018	USA:PA	animal-cattle-dairy cow
6061	Kentucky	PRJNA292666	FDA	Contig	187769	4810773	46	SKESA v. 2.2	Pathogen: environmental/food/other	USDA-FSIS	2018	USA:PA	animal-cattle-dairy cow
6062	Montevideo	PRJNA242847	FDA	Contig	142354	4645276	64	SKESA v. 2.2	Pathogen: environmental/food/other	USDA-FSIS	2018	USA:KS	product-raw-intact-beef
6063	Give	PRJNA242847	FDA	Contig	142936	4835497	74	SKESA v. 2.2	Pathogen: environmental/food/other	USDA-FSIS	2018	USA:PA	product-raw-intact-beef
6064	Typhimurium	PRJNA230403	CDC	Contig	45061	4905893	207	SKESA v. 2.2	Pathogen: clinical or host-associated	CDC	2018-01	USA	stool
6065	Newport	PRJNA242847	FDA	Contig	126749	5114899	118	SKESA v. 2.2	Pathogen: environmental/food/other	USDA-FSIS	2018	USA:OH	product-raw-intact-beef
6066	Anatum	PRJNA242847	FDA	Contig	232007	4731803	60	SKESA v. 2.2	Pathogen: environmental/food/other	USDA-FSIS	2018	USA:TX	product-raw-intact-beef
6067	Muenchen	PRJNA242847	FDA	Contig	200237	4698430	43	SKESA v. 2.2	Pathogen: environmental/food/other	USDA-FSIS	2018	USA:NY	comminuted beef
6068	Montevideo	PRJNA292666	FDA	Contig	124061	4698991	68	SKESA v. 2.2	Pathogen: environmental/food/other	USDA-FSIS	2018	USA:IL	animal-cattle-heifer
6069	Meleagridis	PRJNA292666	FDA	Contig	136352	4932961	95	SKESA v. 2.2	Pathogen: environmental/food/other	USDA-FSIS	2018	USA:IL	animal-cattle-heifer
6070	Newport	PRJNA292666	FDA	Contig	95198	4690189	83	SKESA v. 2.2	Pathogen: environmental/food/other	USDA-FSIS	2018	USA:CO	animal-cattle-dairy cow
6071	Typhimurium	PRJNA230403	CDC	Contig	149803	4912018	77	SKESA v. 2.2	Pathogen: clinical or host-associated	CDC	2018-02	USA	stool
6072	Thompson	PRJNA230403	CDC	Contig	195653	4731818	52	SKESA v. 2.2	Pathogen: clinical or host-associated	CDC	2018-02	USA	stool
6073	Montevideo	PRJNA292666	FDA	Contig	62019	4519420	123	SKESA v. 2.2	Pathogen: environmental/food/other	USDA-FSIS	2018	USA:CA	animal-cattle-dairy cow
6074	Infantis	PRJNA292666	FDA	Contig	162003	4718057	70	SKESA v. 2.2	Pathogen: environmental/food/other	USDA-FSIS	2018	USA:WA	animal-cattle-dairy cow
6075	Kentucky	PRJNA242847	FDA	Contig	226542	4894550	42	SKESA v. 2.2	Pathogen: environmental/food/other	USDA-FSIS	2018	USA:NE	comminuted beef
6076	Cerro	PRJNA292666	FDA	Contig	161661	4652228	64	SKESA v. 2.2	Pathogen: environmental/food/other	USDA-FSIS	2018	USA:NY	animal-cattle-dairy cow
6077	Montevideo	PRJNA242847	FDA	Contig	68720	4552686	116	SKESA v. 2.2	Pathogen: environmental/food/other	USDA-FSIS	2018	USA:IL	product-raw-intact-beef
6078	Cerro	PRJNA292666	FDA	Contig	95058	4659913	99	SKESA v. 2.2	Pathogen: environmental/food/other	USDA-FSIS	2018	USA:MI	animal-cattle-dairy cow
6079	Typhimurium	PRJNA242847	FDA	Contig	104929	4941209	96	SKESA v. 2.2	Pathogen: environmental/food/other	USDA-FSIS	2018	USA:TX	comminuted beef
6080	Kentucky	PRJNA242847	FDA	Contig	107111	4979954	110	SKESA v. 2.2	Pathogen: environmental/food/other	USDA-FSIS	2018	USA:PA	comminuted beef
6081	Montevideo	PRJNA292666	FDA	Contig	55596	4578625	145	SKESA v. 2.2	Pathogen: environmental/food/other	USDA-FSIS	2018	USA:AZ	animal-cattle-dairy cow
6082	Reading	PRJNA292666	FDA	Contig	60551	4969082	156	SKESA v. 2.2	Pathogen: environmental/food/other	USDA-FSIS	2018	USA:TX	animal-cattle-heifer
6083	Montevideo	PRJNA242847	FDA	Contig	126280	4669167	80	SKESA v. 2.2	Pathogen: environmental/food/other	USDA-FSIS	2018	USA:OH	comminuted beef
6084	Infantis	PRJNA230403	CDC	Contig	332015	4678538	41	SKESA v. 2.2	Pathogen: clinical or host-associated	CDC	2018-02	USA	stool
6085	Saintpaul	PRJNA292666	FDA	Contig	228776	4813306	57	SKESA v. 2.2	Pathogen: environmental/food/other	USDA-FSIS	2018	USA:CA	animal-cattle-steer
6086	Montevideo	PRJNA242847	FDA	Contig	214056	4583043	45	SKESA v. 2.2	Pathogen: environmental/food/other	USDA-FSIS	2018	USA:OK	comminuted beef
6087	Give	PRJNA242847	FDA	Contig	60729	4712725	143	SKESA v. 2.2	Pathogen: environmental/food/other	USDA-FSIS	2018	USA:GA	product-raw-intact-beef
6088	Dublin	PRJNA242847	FDA	Contig	85773	4882645	137	SKESA v. 2.2	Pathogen: environmental/food/other	USDA-FSIS	2018	USA:TX	comminuted beef
6089	Anatum	PRJNA242847	FDA	Contig	106520	4807124	91	SKESA v. 2.2	Pathogen: environmental/food/other	USDA-FSIS	2018	USA:NE	comminuted beef
6090	Dublin	PRJNA242847	FDA	Contig	96900	4946744	134	SKESA v. 2.2	Pathogen: environmental/food/other	USDA-FSIS	2018	USA:MN	comminuted beef
6091	Anatum	PRJNA242847	FDA	Contig	72052	4801288	124	SKESA v. 2.2	Pathogen: environmental/food/other	USDA-FSIS	2018	USA:NE	comminuted beef
6092	Montevideo	PRJNA292666	FDA	Contig	133376	4523064	63	SKESA v. 2.2	Pathogen: environmental/food/other	USDA-FSIS	2018	USA:TX	animal-cattle-beef cow
6093	Kentucky	PRJNA292666	FDA	Contig	152470	4778717	72	SKESA v. 2.2	Pathogen: environmental/food/other	USDA-FSIS	2018	USA:TX	animal-cattle-dairy cow
6094	Kentucky	PRJNA292666	FDA	Contig	163594	4804539	74	SKESA v. 2.2	Pathogen: environmental/food/other	USDA-FSIS	2018	USA:PA	animal-cattle-dairy cow
6095	Enteritidis	PRJNA292666	FDA	Contig	268784	4668035	28	SKESA v. 2.2	Pathogen: environmental/food/other	USDA-FSIS	2018	USA:CA	animal-cattle-steer
6096	Montevideo	PRJNA292666	FDA	Contig	189028	4575485	54	SKESA v. 2.2	Pathogen: environmental/food/other	USDA-FSIS	2018	USA:TX	animal-cattle-steer
6097	Kentucky	PRJNA242847	FDA	Contig	334396	4662158	24	SKESA v. 2.2	Pathogen: environmental/food/other	USDA-FSIS	2018	USA:TX	product-raw-intact-beef
6098	Montevideo	PRJNA292666	FDA	Contig	56921	4805711	148	SKESA v. 2.2	Pathogen: environmental/food/other	USDA-FSIS	2018	USA:CA	animal-cattle-dairy cow
6099	Agona	PRJNA242847	FDA	Contig	106164	4835954	99	SKESA v. 2.2	Pathogen: environmental/food/other	USDA-FSIS	2018	USA:CA	product-raw-intact-beef
6100	Muenchen	PRJNA292666	FDA	Contig	97288	4771752	111	SKESA v. 2.2	Pathogen: environmental/food/other	USDA-FSIS	2018	USA:TX	animal-cattle-heifer
6101	Montevideo	PRJNA292666	FDA	Contig	82875	4659328	111	SKESA v. 2.2	Pathogen: environmental/food/other	USDA-FSIS	2018	USA:TX	animal-cattle-steer
6102	Newport	PRJNA242847	FDA	Contig	100122	5004290	91	SKESA v. 2.2	Pathogen: environmental/food/other	USDA-FSIS	2018	USA:TX	comminuted beef
6103	Muenchen	PRJNA242847	FDA	Contig	115429	4723832	88	SKESA v. 2.2	Pathogen: environmental/food/other	USDA-FSIS	2018	USA:TX	comminuted beef
6104	Newport	PRJNA242847	FDA	Contig	94086	4710268	98	SKESA v. 2.2	Pathogen: environmental/food/other	USDA-FSIS	2018	USA:NM	product-raw-intact-beef
6105	Montevideo	PRJNA242847	FDA	Contig	66297	4596069	106	SKESA v. 2.2	Pathogen: environmental/food/other	USDA-FSIS	2018	USA:VA	comminuted beef
6106	Litchfield	PRJNA242847	FDA	Contig	87367	4641595	100	SKESA v. 2.2	Pathogen: environmental/food/other	USDA-FSIS	2018	USA:PA	product-raw-intact-beef
6107	Montevideo	PRJNA242847	FDA	Contig	77895	4575125	116	SKESA v. 2.2	Pathogen: environmental/food/other	USDA-FSIS	2018	USA:TX	comminuted beef
6108	Kentucky	PRJNA292666	FDA	Contig	62158	4824616	159	SKESA v. 2.2	Pathogen: environmental/food/other	USDA-FSIS	2018	USA:PA	animal-cattle-dairy cow
6109	Typhimurium	PRJNA292666	FDA	Contig	84118	4878218	127	SKESA v. 2.2	Pathogen: environmental/food/other	USDA-FSIS	2018	USA:PA	animal-cattle-dairy cow
6110	Give	PRJNA242847	FDA	Contig	82912	4626039	106	SKESA v. 2.2	Pathogen: environmental/food/other	USDA-FSIS	2018	USA:OR	product-raw-intact-beef
6111	Anatum	PRJNA292666	FDA	Contig	96112	4711754	89	SKESA v. 2.2	Pathogen: environmental/food/other	USDA-FSIS	2018	USA:TX	animal-cattle-heifer
6112	Anatum	PRJNA292666	FDA	Contig	76728	4709326	117	SKESA v. 2.2	Pathogen: environmental/food/other	USDA-FSIS	2018	USA:TX	animal-cattle-steer
6113	Muenster	PRJNA242847	FDA	Contig	131487	4719949	82	SKESA v. 2.2	Pathogen: environmental/food/other	USDA-FSIS	2018	USA:NE	comminuted beef
6114	Cerro	PRJNA292666	FDA	Contig	79646	4584446	106	SKESA v. 2.2	Pathogen: environmental/food/other	USDA-FSIS	2018	USA:MI	animal-cattle-dairy cow
6115	Dublin	PRJNA242847	FDA	Contig	133535	4940712	84	SKESA v. 2.2	Pathogen: environmental/food/other	USDA-FSIS	2018	USA:WI	comminuted beef
6116	Javiana	PRJNA230403	CDC	Contig	227341	4597732	53	SKESA v. 2.2	Pathogen: clinical or host-associated	CDC	2018-01	USA	swab
6117	Anatum	PRJNA242847	FDA	Contig	102366	4705149	82	SKESA v. 2.2	Pathogen: environmental/food/other	USDA-FSIS	2018	USA:TX	product-raw-intact-beef
6118	Montevideo	PRJNA242847	FDA	Contig	70967	4492794	121	SKESA v. 2.2	Pathogen: environmental/food/other	USDA-FSIS	2018	USA:TX	comminuted beef
6119	Kentucky	PRJNA242847	FDA	Contig	198188	4875091	50	SKESA v. 2.2	Pathogen: environmental/food/other	USDA-FSIS	2018	USA:AZ	product-raw-intact-beef
6120	Saintpaul	PRJNA242847	FDA	Contig	198138	4922483	55	SKESA v. 2.2	Pathogen: environmental/food/other	USDA-FSIS	2018	USA:PR	product-raw-intact-beef
6121	Infantis	PRJNA242847	FDA	Contig	49808	4569432	152	SKESA v. 2.2	Pathogen: environmental/food/other	USDA-FSIS	2018	USA:NC	comminuted beef
6122	Anatum	PRJNA242847	FDA	Contig	122829	4671555	66	SKESA v. 2.2	Pathogen: environmental/food/other	USDA-FSIS	2018	USA:TX	comminuted beef
6123	Muenster	PRJNA242847	FDA	Contig	138555	4621413	80	SKESA v. 2.2	Pathogen: environmental/food/other	USDA-FSIS	2018	USA:TX	comminuted beef
6124	Typhimurium	PRJNA292666	FDA	Contig	76631	4885779	121	SKESA v. 2.2	Pathogen: environmental/food/other	USDA-FSIS	2018	USA:TX	animal-cattle-dairy cow
6125	Montevideo	PRJNA292666	FDA	Contig	65350	4632086	126	SKESA v. 2.2	Pathogen: environmental/food/other	USDA-FSIS	2018	USA:CA	animal-cattle-dairy cow
6126	Kentucky	PRJNA292666	FDA	Contig	144744	4784051	68	SKESA v. 2.2	Pathogen: environmental/food/other	USDA-FSIS	2018	USA:TX	animal-cattle-heifer
6127	Anatum	PRJNA292666	FDA	Contig	114212	4603931	74	SKESA v. 2.2	Pathogen: environmental/food/other	USDA-FSIS	2018	USA:KS	animal-cattle-heifer
6128	Montevideo	PRJNA242847	FDA	Contig	115192	4697962	67	SKESA v. 2.2	Pathogen: environmental/food/other	USDA-FSIS	2018	USA:UT	product-raw-intact-beef
6129	Montevideo	PRJNA242847	FDA	Contig	105029	4575594	86	SKESA v. 2.2	Pathogen: environmental/food/other	USDA-FSIS	2018	USA:IL	comminuted beef
6130	Kentucky	PRJNA242847	FDA	Contig	77914	4825757	111	SKESA v. 2.2	Pathogen: environmental/food/other	USDA-FSIS	2018	USA:MN	comminuted beef
6131	Kentucky	PRJNA292666	FDA	Contig	59933	4793267	151	SKESA v. 2.2	Pathogen: environmental/food/other	USDA-FSIS	2018	USA:TX	animal-cattle-dairy cow
6132	Montevideo	PRJNA292666	FDA	Contig	78756	4604771	108	SKESA v. 2.2	Pathogen: environmental/food/other	USDA-FSIS	2018	USA:TX	animal-cattle-dairy cow
6133	Typhimurium	PRJNA292666	FDA	Contig	72867	4785772	126	SKESA v. 2.2	Pathogen: environmental/food/other	USDA-FSIS	2018	USA:KS	animal-cattle-heifer
6134	Agona	PRJNA292666	FDA	Contig	98465	4828056	110	SKESA v. 2.2	Pathogen: environmental/food/other	USDA-FSIS	2018	USA:TX	animal-cattle-heifer
6135	Montevideo	PRJNA242847	FDA	Contig	83439	4577793	100	SKESA v. 2.2	Pathogen: environmental/food/other	USDA-FSIS	2018	USA:AL	comminuted beef
6136	Typhimurium	PRJNA292666	FDA	Contig	78027	4935982	146	SKESA v. 2.2	Pathogen: environmental/food/other	USDA-FSIS	2018	USA:TX	animal-cattle-steer
6137	Dublin	PRJNA242847	FDA	Contig	92511	4969669	96	SKESA v. 2.2	Pathogen: environmental/food/other	USDA-FSIS	2018	USA:NE	comminuted beef
6138	Montevideo	PRJNA242847	FDA	Contig	54555	4655698	145	SKESA v. 2.2	Pathogen: environmental/food/other	USDA-FSIS	2018	USA:TX	comminuted beef
6139	Agona	PRJNA292666	FDA	Contig	155890	4780009	76	SKESA v. 2.2	Pathogen: environmental/food/other	USDA-FSIS	2018	USA:WI	animal-cattle-dairy cow
6140	Dublin	PRJNA242847	FDA	Contig	97033	4944883	93	SKESA v. 2.2	Pathogen: environmental/food/other	USDA-FSIS	2018	USA:NE	comminuted beef
6141	Newport	PRJNA242847	FDA	Contig	102076	4748104	84	SKESA v. 2.2	Pathogen: environmental/food/other	USDA-FSIS	2018	USA:NM	product-raw-intact-beef
6142	Typhimurium	PRJNA242847	FDA	Contig	75226	4900980	128	SKESA v. 2.2	Pathogen: environmental/food/other	USDA-FSIS	2018	USA:GA	comminuted beef
6143	Montevideo	PRJNA292666	FDA	Contig	53159	4745525	175	SKESA v. 2.2	Pathogen: environmental/food/other	USDA-FSIS	2018	USA:PA	animal-cattle-dairy cow
6144	Muenster	PRJNA292661	FDA	Contig	305902	4945830	50	SKESA v. 2.2	Pathogen: environmental/food/other	FDA	2017	USA:GA	Ground Beef
6145	Muenchen	PRJNA242847	FDA	Contig	121349	4734261	77	SKESA v. 2.2	Pathogen: environmental/food/other	USDA-FSIS	2018	USA:TX	product-raw-intact-beef
6146	Montevideo	PRJNA292666	FDA	Contig	66628	4903726	185	SKESA v. 2.2	Pathogen: environmental/food/other	USDA-FSIS	2018	USA:WI	animal-cattle-dairy cow
6147	Kiambu	PRJNA242847	FDA	Contig	129781	4467233	93	SKESA v. 2.2	Pathogen: environmental/food/other	USDA-FSIS	2018	USA:NE	comminuted beef
6148	Mbandaka	PRJNA242847	FDA	Contig	121396	4897247	81	SKESA v. 2.2	Pathogen: environmental/food/other	USDA-FSIS	2018	USA:TX	comminuted beef
6149	Montevideo	PRJNA242847	FDA	Contig	96329	4689136	96	SKESA v. 2.2	Pathogen: environmental/food/other	USDA-FSIS	2018	USA:TX	comminuted beef
6150	Montevideo	PRJNA242847	FDA	Contig	98809	4558442	84	SKESA v. 2.2	Pathogen: environmental/food/other	USDA-FSIS	2018	USA:IL	product-raw-intact-beef
6151	Montevideo	PRJNA242847	FDA	Contig	211435	4634275	54	SKESA v. 2.2	Pathogen: environmental/food/other	USDA-FSIS	2018	USA:OK	comminuted beef
6152	Typhimurium	PRJNA242847	FDA	Contig	101010	4891196	91	SKESA v. 2.2	Pathogen: environmental/food/other	USDA-FSIS	2018	USA:TX	comminuted beef
6153	Montevideo	PRJNA242847	FDA	Contig	92504	4517144	72	SKESA v. 2.2	Pathogen: environmental/food/other	USDA-FSIS	2018	USA:TX	comminuted beef
6154	Montevideo	PRJNA242847	FDA	Contig	108546	4560985	80	SKESA v. 2.2	Pathogen: environmental/food/other	USDA-FSIS	2018	USA:MN	comminuted beef
6155	Muenster	PRJNA242847	FDA	Contig	163546	4715055	64	SKESA v. 2.2	Pathogen: environmental/food/other	USDA-FSIS	2018	USA:OH	comminuted beef
6156	Muenster	PRJNA242847	FDA	Contig	77920	4767727	122	SKESA v. 2.2	Pathogen: environmental/food/other	USDA-FSIS	2018	USA:TX	comminuted beef
6157	Mbandaka	PRJNA242847	FDA	Contig	145695	4732584	80	SKESA v. 2.2	Pathogen: environmental/food/other	USDA-FSIS	2018	USA:CA	comminuted beef
6158	Typhimurium	PRJNA242847	FDA	Contig	86861	4894409	98	SKESA v. 2.2	Pathogen: environmental/food/other	USDA-FSIS	2018	USA:TX	comminuted beef
6159	Cerro	PRJNA242847	FDA	Contig	85411	4524102	96	SKESA v. 2.2	Pathogen: environmental/food/other	USDA-FSIS	2018	USA:TX	comminuted beef
6160	Montevideo	PRJNA242847	FDA	Contig	114029	4571927	67	SKESA v. 2.2	Pathogen: environmental/food/other	USDA-FSIS	2018	USA:TX	comminuted beef
6161	Montevideo	PRJNA242847	FDA	Contig	63760	4527369	116	SKESA v. 2.2	Pathogen: environmental/food/other	USDA-FSIS	2018	USA:TX	comminuted beef
6162	Montevideo	PRJNA242847	FDA	Contig	77928	4610290	108	SKESA v. 2.2	Pathogen: environmental/food/other	USDA-FSIS	2018	USA:TX	comminuted beef
6163	Muenster	PRJNA292666	FDA	Contig	107251	4699355	101	SKESA v. 2.2	Pathogen: environmental/food/other	USDA-FSIS	2018	USA:NE	animal-cattle-steer
6164	Typhimurium	PRJNA242847	FDA	Contig	82692	4894211	107	SKESA v. 2.2	Pathogen: environmental/food/other	USDA-FSIS	2018	USA:TX	comminuted beef
6165	Muenchen	PRJNA242847	FDA	Contig	142796	4694208	65	SKESA v. 2.2	Pathogen: environmental/food/other	USDA-FSIS	2018	USA:TX	comminuted beef
6166	Montevideo	PRJNA242847	FDA	Contig	112572	4554412	74	SKESA v. 2.2	Pathogen: environmental/food/other	USDA-FSIS	2018	USA:TX	comminuted beef
6167	Typhimurium	PRJNA242847	FDA	Contig	44858	4867271	197	SKESA v. 2.2	Pathogen: environmental/food/other	USDA-FSIS	2018	USA:TX	comminuted beef
6168	Montevideo	PRJNA242847	FDA	Contig	140408	4635077	76	SKESA v. 2.2	Pathogen: environmental/food/other	USDA-FSIS	2018	USA:NE	product-raw-intact-beef
6169	Infantis	PRJNA242847	FDA	Contig	203079	4679120	45	SKESA v. 2.2	Pathogen: environmental/food/other	USDA-FSIS	2018	USA:CA	product-raw-intact-beef
6170	Montevideo	PRJNA242847	FDA	Contig	93011	4611115	95	SKESA v. 2.2	Pathogen: environmental/food/other	USDA-FSIS	2018	USA:TX	comminuted beef
6171	Mbandaka	PRJNA242847	FDA	Contig	65831	4723713	115	SKESA v. 2.2	Pathogen: environmental/food/other	USDA-FSIS	2018	USA:TX	comminuted beef
6172	Montevideo	PRJNA242847	FDA	Contig	106125	4516195	77	SKESA v. 2.2	Pathogen: environmental/food/other	USDA-FSIS	2018	USA:TX	comminuted beef
6173	Kentucky	PRJNA292666	FDA	Contig	52128	4841489	168	SKESA v. 2.2	Pathogen: environmental/food/other	USDA-FSIS	2018	USA:MT	animal-cattle-beef cow
6174	Typhimurium	PRJNA242847	FDA	Contig	57614	4880551	141	SKESA v. 2.2	Pathogen: environmental/food/other	USDA-FSIS	2018	USA:TX	comminuted beef
6175	Muenchen	PRJNA242847	FDA	Contig	127009	4692122	73	SKESA v. 2.2	Pathogen: environmental/food/other	USDA-FSIS	2018	USA:NC	comminuted beef
6176	Uganda	PRJNA242847	FDA	Contig	105998	4692725	94	SKESA v. 2.2	Pathogen: environmental/food/other	USDA-FSIS	2018	USA:TX	comminuted beef
6177	Dublin	PRJNA242847	FDA	Contig	49761	4959719	183	SKESA v. 2.2	Pathogen: environmental/food/other	USDA-FSIS	2018	USA:CA	comminuted beef
6178	Dublin	PRJNA242847	FDA	Contig	167952	4975366	62	SKESA v. 2.2	Pathogen: environmental/food/other	USDA-FSIS	2018	USA:MN	comminuted beef
6179	Brandenburg	PRJNA242847	FDA	Contig	257913	4503930	42	SKESA v. 2.2	Pathogen: environmental/food/other	USDA-FSIS	2018	USA:OK	comminuted beef
6180	Cerro	PRJNA242847	FDA	Contig	73695	4514640	130	SKESA v. 2.2	Pathogen: environmental/food/other	USDA-FSIS	2018	USA:TX	comminuted beef
6181	Agona	PRJNA292666	FDA	Contig	38125	4718143	245	SKESA v. 2.2	Pathogen: environmental/food/other	USDA-FSIS	2018	USA:CO	animal-cattle-steer
6182	Anatum	PRJNA292666	FDA	Contig	46905	4594386	189	SKESA v. 2.2	Pathogen: environmental/food/other	USDA-FSIS	2018	USA:IN	animal-cattle-beef cow
6183	Montevideo	PRJNA242847	FDA	Contig	82662	4569647	92	SKESA v. 2.2	Pathogen: environmental/food/other	USDA-FSIS	2018	USA:OK	comminuted beef
6184	Muenchen	PRJNA242847	FDA	Contig	174838	4695343	55	SKESA v. 2.2	Pathogen: environmental/food/other	USDA-FSIS	2018	USA:KS	comminuted beef
6185	Anatum	PRJNA242847	FDA	Contig	195552	4698009	48	SKESA v. 2.2	Pathogen: environmental/food/other	USDA-FSIS	2018	USA:TX	product-raw-intact-beef
6186	Montevideo	PRJNA242847	FDA	Contig	91240	4691769	93	SKESA v. 2.2	Pathogen: environmental/food/other	USDA-FSIS	2018	USA:TX	comminuted beef
6187	Typhimurium	PRJNA242847	FDA	Contig	80017	4995565	124	SKESA v. 2.2	Pathogen: environmental/food/other	USDA-FSIS	2018	USA:PR	comminuted beef
6188	I 1,4,[5],12:i:-	PRJNA242847	FDA	Contig	81611	5064888	133	SKESA v. 2.2	Pathogen: environmental/food/other	USDA-FSIS	2018	USA:PR	comminuted beef
6189	Newport	PRJNA242847	FDA	Contig	170042	4831725	77	SKESA v. 2.2	Pathogen: environmental/food/other	USDA-FSIS	2018	USA:NC	comminuted beef
6190	Typhimurium	PRJNA242847	FDA	Contig	160425	4898662	64	SKESA v. 2.2	Pathogen: environmental/food/other	USDA-FSIS	2018	USA:TX	comminuted beef
6191	Anatum	PRJNA242847	FDA	Contig	405933	4726709	26	SKESA v. 2.2	Pathogen: environmental/food/other	USDA-FSIS	2018	USA:TX	product-raw-intact-beef
6192	Mbandaka	PRJNA292666	FDA	Contig	160773	4679779	61	SKESA v. 2.2	Pathogen: environmental/food/other	USDA-FSIS	2018	USA:UT	animal-cattle-dairy cow
6193	Muenster	PRJNA242847	FDA	Contig	154799	4744086	56	SKESA v. 2.2	Pathogen: environmental/food/other	USDA-FSIS	2018	USA:ID	product-raw-intact-beef
6194	Montevideo	PRJNA242847	FDA	Contig	72169	4552101	115	SKESA v. 2.2	Pathogen: environmental/food/other	USDA-FSIS	2018	USA:MN	comminuted beef
6195	Montevideo	PRJNA242847	FDA	Contig	87323	4552644	110	SKESA v. 2.2	Pathogen: environmental/food/other	USDA-FSIS	2018	USA:MN	comminuted beef
6196	Montevideo	PRJNA242847	FDA	Contig	214056	4626980	43	SKESA v. 2.2	Pathogen: environmental/food/other	USDA-FSIS	2018	USA:MN	comminuted beef
6197	Dublin	PRJNA242847	FDA	Contig	51286	4919950	196	SKESA v. 2.2	Pathogen: environmental/food/other	USDA-FSIS	2018	USA:CA	comminuted beef
6198	Montevideo	PRJNA292666	FDA	Contig	115412	4608275	78	SKESA v. 2.2	Pathogen: environmental/food/other	USDA-FSIS	2018	USA:PA	animal-cattle-dairy cow
6199	Montevideo	PRJNA292666	FDA	Contig	80988	4619680	116	SKESA v. 2.2	Pathogen: environmental/food/other	USDA-FSIS	2018	USA:CA	animal-cattle-heifer
6200	Montevideo	PRJNA242847	FDA	Contig	84146	4679765	95	SKESA v. 2.2	Pathogen: environmental/food/other	USDA-FSIS	2018	USA:IL	comminuted beef
6201	Montevideo	PRJNA292666	FDA	Contig	64769	4665562	135	SKESA v. 2.2	Pathogen: environmental/food/other	USDA-FSIS	2018	USA:WI	animal-cattle-beef cow
6202	Lubbock	PRJNA242847	FDA	Contig	198850	4930315	61	SKESA v. 2.2	Pathogen: environmental/food/other	USDA-FSIS	2018	USA:TX	comminuted beef
6203	Kentucky	PRJNA242847	FDA	Contig	95847	4839258	88	SKESA v. 2.2	Pathogen: environmental/food/other	USDA-FSIS	2018	USA:KS	comminuted beef
6204	Anatum	PRJNA242847	FDA	Contig	314226	4629677	31	SKESA v. 2.2	Pathogen: environmental/food/other	USDA-FSIS	2018	USA:GA	product-raw-intact-beef
6205	Muenster	PRJNA242847	FDA	Contig	122654	4748709	74	SKESA v. 2.2	Pathogen: environmental/food/other	USDA-FSIS	2018	USA:ID	product-raw-intact-beef
6206	Anatum	PRJNA242847	FDA	Contig	153933	4808178	67	SKESA v. 2.2	Pathogen: environmental/food/other	USDA-FSIS	2018	USA:KS	product-raw-intact-beef
6207	Montevideo	PRJNA242847	FDA	Contig	163898	4653900	51	SKESA v. 2.2	Pathogen: environmental/food/other	USDA-FSIS	2018	USA:AL	comminuted beef
6208	Muenchen	PRJNA242847	FDA	Contig	243687	4699282	46	SKESA v. 2.2	Pathogen: environmental/food/other	USDA-FSIS	2018	USA:KS	product-raw-intact-beef
6209	Montevideo	PRJNA242847	FDA	Contig	114014	4600173	82	SKESA v. 2.2	Pathogen: environmental/food/other	USDA-FSIS	2018	USA:TX	product-raw-intact-beef
6210	Schwarzengrund	PRJNA230403	CDC	Contig	123369	4663716	78	SKESA v. 2.2	Pathogen: clinical or host-associated	CDC	NULL	USA	NULL
6211	Cerro	PRJNA242847	FDA	Contig	71070	4476783	118	SKESA v. 2.2	Pathogen: environmental/food/other	USDA-FSIS	2019	USA:NM	product-raw-intact-beef
6212	Infantis	PRJNA230403	CDC	Contig	57266	4964708	163	SKESA v. 2.2	Pathogen: clinical or host-associated	CDC	NULL	USA	NULL
6213	Enteritidis	PRJNA230403	CDC	Contig	304306	4794863	42	SKESA v. 2.2	Pathogen: clinical or host-associated	CDC	NULL	USA	NULL
6214	Typhimurium	PRJNA230403	CDC	Contig	341384	4809772	39	SKESA v. 2.2	Pathogen: clinical or host-associated	CDC	NULL	USA	NULL
6215	Enteritidis	PRJNA230403	CDC	Contig	406870	4634948	22	SKESA v. 2.2	Pathogen: clinical or host-associated	CDC	NULL	USA	NULL
6216	Javiana	PRJNA230403	CDC	Contig	67691	4522451	129	SKESA v. 2.2	Pathogen: clinical or host-associated	CDC	NULL	USA	NULL
6217	Enteritidis	PRJNA230403	CDC	Contig	168354	4678022	71	SKESA v. 2.2	Pathogen: clinical or host-associated	CDC	NULL	USA	NULL
6218	I 1,4,[5],12:i:-	PRJNA230403	CDC	Contig	33272	4819265	256	SKESA v. 2.2	Pathogen: clinical or host-associated	CDC	NULL	USA	NULL
6219	Thompson	PRJNA230403	CDC	Contig	64079	4630487	119	SKESA v. 2.2	Pathogen: clinical or host-associated	CDC	NULL	USA	NULL
6220	Newport	PRJNA230403	CDC	Contig	227506	4759678	56	SKESA v. 2.2	Pathogen: clinical or host-associated	CDC	NULL	USA	NULL
6221	Enteritidis	PRJNA230403	CDC	Contig	32404	4663675	288	SKESA v. 2.2	Pathogen: clinical or host-associated	CDC	NULL	USA	NULL
6222	Enteritidis	PRJNA230403	CDC	Contig	439087	4737918	27	SKESA v. 2.2	Pathogen: clinical or host-associated	CDC	NULL	USA	NULL
6223	Saintpaul	PRJNA230403	CDC	Contig	66948	4757672	135	SKESA v. 2.2	Pathogen: clinical or host-associated	CDC	NULL	USA	NULL
6224	I 1,4,[5],12:i:-	PRJNA230403	CDC	Contig	46997	4993758	195	SKESA v. 2.2	Pathogen: clinical or host-associated	CDC	NULL	USA	NULL
6225	Bareilly	PRJNA230403	CDC	Contig	140442	4739221	69	SKESA v. 2.2	Pathogen: clinical or host-associated	CDC	NULL	USA	NULL
6226	Anatum	PRJNA230403	CDC	Contig	122845	4577000	78	SKESA v. 2.2	Pathogen: clinical or host-associated	CDC	NULL	USA	NULL
6227	Mississippi	PRJNA230403	CDC	Contig	94831	4695434	106	SKESA v. 2.2	Pathogen: clinical or host-associated	CDC	NULL	USA	NULL
6228	Typhimurium	PRJNA292661	FDA	Contig	224073	4885209	65	SKESA v. 2.2	Pathogen: environmental/food/other	FDA	2014	USA:TN	Ground Beef
6229	Cerro	PRJNA292666	FDA	Contig	175878	4728189	54	SKESA v. 2.2	Pathogen: environmental/food/other	USDA-FSIS	2015	USA:NY	animal-cattle-dairy cow
6230	Anatum	PRJNA292666	FDA	Contig	296323	4948385	43	SKESA v. 2.2	Pathogen: environmental/food/other	USDA-FSIS	2015	USA:WI	animal-cattle-steer
6231	Dublin	PRJNA292661	FDA	Contig	220976	4983610	72	SKESA v. 2.2	Pathogen: environmental/food/other	FDA	2014	USA:WA	Ground Beef
6232	Montevideo	PRJNA292661	FDA	Contig	239908	4596201	37	SKESA v. 2.2	Pathogen: environmental/food/other	FDA	2014	USA:MN	Ground Beef
6233	Dublin	PRJNA292661	FDA	Contig	123419	4967048	97	SKESA v. 2.2	Pathogen: environmental/food/other	FDA	2014	USA:MO	Ground Beef
6234	Mbandaka	PRJNA292666	FDA	Contig	482287	4674648	29	SKESA v. 2.2	Pathogen: environmental/food/other	USDA-FSIS	2015	USA:ID	animal-cattle-dairy cow
6235	Typhimurium	PRJNA292661	FDA	Contig	206991	4885282	62	SKESA v. 2.2	Pathogen: environmental/food/other	FDA	2014	USA:TN	Ground Beef
6236	Kentucky	PRJNA292666	FDA	Contig	294318	4875808	45	SKESA v. 2.2	Pathogen: environmental/food/other	USDA-FSIS	2015	USA:TX	animal-cattle-steer
6237	Meleagridis	PRJNA242847	FDA	Contig	398117	4879356	36	SKESA v. 2.2	Pathogen: environmental/food/other	USDA-FSIS	2015	USA:FL	comminuted beef
6238	Montevideo	PRJNA292661	FDA	Contig	115190	4624334	76	SKESA v. 2.2	Pathogen: environmental/food/other	FDA	2014	USA:CO	Ground Beef
6239	Oranienburg	PRJNA292666	FDA	Contig	261830	4626130	49	SKESA v. 2.2	Pathogen: environmental/food/other	USDA-FSIS	2016	USA:TX	animal-cattle-heifer
6240	Cerro	PRJNA292666	FDA	Contig	173934	4635169	56	SKESA v. 2.2	Pathogen: environmental/food/other	USDA-FSIS	2016	USA:CO	animal-cattle-dairy cow
6241	Montevideo	PRJNA292666	FDA	Contig	243061	4619958	42	SKESA v. 2.2	Pathogen: environmental/food/other	USDA-FSIS	2016	USA:MN	animal-cattle-heifer
6242	Cerro	PRJNA292666	FDA	Contig	142289	4769389	73	SKESA v. 2.2	Pathogen: environmental/food/other	USDA-FSIS	2016	USA:OH	animal-cattle-dairy cow
6243	Typhimurium	PRJNA292661	FDA	Contig	52254	4848450	180	SKESA v. 2.2	Pathogen: environmental/food/other	FDA	2015	USA:TN	Ground Beef
6244	Muenster	PRJNA292666	FDA	Contig	200495	4708846	44	SKESA v. 2.2	Pathogen: environmental/food/other	FDA	2014	USA:WA	Beef Cattle
6245	Newport	PRJNA292666	FDA	Contig	165422	5033320	81	SKESA v. 2.2	Pathogen: environmental/food/other	FDA	2014	USA:UT	Dairy Cattle
6246	Meleagridis	PRJNA292666	FDA	Contig	105585	4914935	82	SKESA v. 2.2	Pathogen: environmental/food/other	FDA	2014	USA:TN	Dairy Cattle
6247	Mbandaka	PRJNA292666	FDA	Contig	86716	4960212	112	SKESA v. 2.2	Pathogen: environmental/food/other	FDA	2014	USA:FL	Dairy Cattle
6248	Montevideo	PRJNA292666	FDA	Contig	132463	4699096	85	SKESA v. 2.2	Pathogen: environmental/food/other	FDA	2014	USA:WI	Dairy Cattle
6249	Montevideo	PRJNA292666	FDA	Contig	73477	4634021	115	SKESA v. 2.2	Pathogen: environmental/food/other	FDA	2014	USA:TX	Beef Cattle
6250	Newport	PRJNA292666	FDA	Contig	169900	4982064	73	SKESA v. 2.2	Pathogen: environmental/food/other	FDA	2014	USA:WA	Dairy Cattle
6251	Agona	PRJNA292666	FDA	Contig	117951	4947032	88	SKESA v. 2.2	Pathogen: environmental/food/other	FDA	2014	USA:TX	Dairy Cattle
6252	Montevideo	PRJNA292666	FDA	Contig	53096	4585735	176	SKESA v. 2.2	Pathogen: environmental/food/other	FDA	2014	USA:TX	Beef Cattle
6253	Montevideo	PRJNA292666	FDA	Contig	235170	4753498	61	SKESA v. 2.2	Pathogen: environmental/food/other	FDA	2014	USA:WI	Beef Cattle
6254	Meleagridis	PRJNA292666	FDA	Contig	240292	4985420	40	SKESA v. 2.2	Pathogen: environmental/food/other	USDA-FSIS	2016	USA:CO	animal-cattle-heifer
6255	Cerro	PRJNA292666	FDA	Contig	201104	4626164	51	SKESA v. 2.2	Pathogen: environmental/food/other	USDA-FSIS	2016	USA:NJ	animal-cattle-dairy cow
6256	Muenchen	PRJNA292666	FDA	Contig	253257	4926713	49	SKESA v. 2.2	Pathogen: environmental/food/other	USDA-FSIS	2016	USA:TN	animal-cattle-dairy cow
6257	Montevideo	PRJNA292666	FDA	Contig	225440	4821807	83	SKESA v. 2.2	Pathogen: environmental/food/other	USDA-FSIS	2016	USA:WI	animal-cattle-beef cow
6258	Newport	PRJNA292666	FDA	Contig	561290	4974490	41	SKESA v. 2.2	Pathogen: environmental/food/other	FDA	2014	USA:TX	Dairy Cattle
6259	Typhimurium	PRJNA292666	FDA	Contig	376358	4965647	48	SKESA v. 2.2	Pathogen: environmental/food/other	FDA	2014	USA:TX	Dairy Cattle
6260	Typhimurium	PRJNA292666	FDA	Contig	268632	5053525	59	SKESA v. 2.2	Pathogen: environmental/food/other	FDA	2014	USA:ID	Dairy Cattle
6261	Typhimurium	PRJNA292666	FDA	Contig	291862	4987145	50	SKESA v. 2.2	Pathogen: environmental/food/other	FDA	2014	USA:TX	Dairy Cattle
6262	Typhimurium	PRJNA292666	FDA	Contig	341838	5049107	56	SKESA v. 2.2	Pathogen: environmental/food/other	FDA	2014	USA:ID	Beef Cattle
6263	Cerro	PRJNA292661	FDA	Contig	201994	4795428	58	SKESA v. 2.2	Pathogen: environmental/food/other	FDA	2012	USA:CT	Ground Beef
6264	Montevideo	PRJNA292666	FDA	Contig	225588	4568669	34	SKESA v. 2.2	Pathogen: environmental/food/other	USDA-FSIS	2016	USA:TX	animal-cattle-dairy cow
6265	Anatum	PRJNA292666	FDA	Contig	503040	4656561	31	SKESA v. 2.2	Pathogen: environmental/food/other	USDA-FSIS	2016	USA:NE	animal-cattle-dairy cow
6266	Anatum	PRJNA292666	FDA	Contig	549710	4699381	26	SKESA v. 2.2	Pathogen: environmental/food/other	USDA-FSIS	2016	USA:TX	animal-cattle-beef cow
6267	Cerro	PRJNA292666	FDA	Contig	201238	4632624	53	SKESA v. 2.2	Pathogen: environmental/food/other	USDA-FSIS	2016	USA:PA	animal-cattle-dairy cow
6268	Cerro	PRJNA292666	FDA	Contig	218675	4612192	53	SKESA v. 2.2	Pathogen: environmental/food/other	USDA-FSIS	2016	USA:WI	animal-cattle-dairy cow
6269	Cerro	PRJNA292666	FDA	Contig	169432	4613712	54	SKESA v. 2.2	Pathogen: environmental/food/other	USDA-FSIS	2016	USA:MN	animal-cattle-dairy cow
6270	Newport	PRJNA292666	FDA	Contig	371129	5026521	70	SKESA v. 2.2	Pathogen: environmental/food/other	USDA-FSIS	2016	USA:CA	animal-cattle-dairy cow
6271	Agona	PRJNA292666	FDA	Contig	328375	4902222	39	SKESA v. 2.2	Pathogen: environmental/food/other	USDA-FSIS	2016	USA:OH	animal-cattle-dairy cow
6272	Montevideo	PRJNA292666	FDA	Contig	214029	4797923	78	SKESA v. 2.2	Pathogen: environmental/food/other	USDA-FSIS	2016	USA:MI	animal-cattle-dairy cow
6273	Kentucky	PRJNA292666	FDA	Contig	455386	4853239	45	SKESA v. 2.2	Pathogen: environmental/food/other	USDA-FSIS	2016	USA:FL	animal-cattle-dairy cow
6274	Cerro	PRJNA292666	FDA	Contig	201245	4697355	61	SKESA v. 2.2	Pathogen: environmental/food/other	USDA-FSIS	2016	USA:WI	animal-cattle-dairy cow
6275	Cerro	PRJNA292666	FDA	Contig	141940	4636370	59	SKESA v. 2.2	Pathogen: environmental/food/other	USDA-FSIS	2016	USA:CO	animal-cattle-dairy cow
6276	Cerro	PRJNA292666	FDA	Contig	143937	4651580	78	SKESA v. 2.2	Pathogen: environmental/food/other	USDA-FSIS	2016	USA:PA	animal-cattle-dairy cow
6277	Cerro	PRJNA292666	FDA	Contig	175762	4711540	54	SKESA v. 2.2	Pathogen: environmental/food/other	FDA	2014	USA:NY	Dairy Cattle
6278	Typhimurium	PRJNA292661	FDA	Contig	268182	4760648	42	SKESA v. 2.2	Pathogen: environmental/food/other	FDA	2012	USA:NY	Ground Beef
6279	Infantis	PRJNA292661	FDA	Contig	171079	4676762	52	SKESA v. 2.2	Pathogen: environmental/food/other	FDA	2011	USA:GA	Ground Beef
6280	Infantis	PRJNA292661	FDA	Contig	149443	4674866	60	SKESA v. 2.2	Pathogen: environmental/food/other	FDA	2011	USA:GA	Ground Beef
6281	Cerro	PRJNA292666	FDA	Contig	171166	4580775	62	SKESA v. 2.2	Pathogen: environmental/food/other	USDA-FSIS	2016	USA:PA	animal-cattle-dairy cow
6282	Cerro	PRJNA292661	FDA	Contig	214230	4648532	45	SKESA v. 2.2	Pathogen: environmental/food/other	FDA	2012	USA:NY	Ground Beef
6283	Cerro	PRJNA292666	FDA	Contig	68140	4567912	129	SKESA v. 2.2	Pathogen: environmental/food/other	USDA-FSIS	2016	USA:WI	animal-cattle-dairy cow
6284	Kentucky	PRJNA292661	FDA	Contig	146108	4920157	67	SKESA v. 2.2	Pathogen: environmental/food/other	FDA	2011	USA:MD	Ground Beef
6285	Montevideo	PRJNA292666	FDA	Contig	217843	4588758	61	SKESA v. 2.2	Pathogen: environmental/food/other	USDA-FSIS	2016	USA:TX	animal-cattle-dairy cow
6286	Newport	PRJNA292666	FDA	Contig	299426	4661534	32	SKESA v. 2.2	Pathogen: environmental/food/other	USDA-FSIS	2016	USA:TX	animal-cattle-dairy cow
6287	Lubbock	PRJNA292666	FDA	Contig	245169	4932726	56	SKESA v. 2.2	Pathogen: environmental/food/other	USDA-FSIS	2016	USA:KS	animal-cattle-steer
6288	Anatum	PRJNA292666	FDA	Contig	391668	4722209	24	SKESA v. 2.2	Pathogen: environmental/food/other	USDA-FSIS	2016	USA:TX	animal-cattle-steer
6289	Anatum	PRJNA292666	FDA	Contig	418167	4697608	26	SKESA v. 2.2	Pathogen: environmental/food/other	USDA-FSIS	2016	USA:TX	animal-cattle-heifer
6290	Montevideo	PRJNA292666	FDA	Contig	213908	4542186	48	SKESA v. 2.2	Pathogen: environmental/food/other	USDA-FSIS	2016	USA:SD	animal-cattle-dairy cow
6291	Cerro	PRJNA292666	FDA	Contig	57658	4654502	156	SKESA v. 2.2	Pathogen: environmental/food/other	USDA-FSIS	2016	USA:PA	animal-cattle-dairy cow
6292	Lubbock	PRJNA292661	FDA	Contig	181591	5013769	65	SKESA v. 2.2	Pathogen: environmental/food/other	FDA	2011	USA:GA	Ground Beef
6293	Montevideo	PRJNA292666	FDA	Contig	218286	4636195	45	SKESA v. 2.2	Pathogen: environmental/food/other	USDA-FSIS	2016	USA:WI	animal-cattle-steer
6294	Montevideo	PRJNA292666	FDA	Contig	200652	4758022	57	SKESA v. 2.2	Pathogen: environmental/food/other	USDA-FSIS	2016	USA:NC	animal-cattle-dairy cow
6295	Agona	PRJNA292666	FDA	Contig	229977	4794419	48	SKESA v. 2.2	Pathogen: environmental/food/other	USDA-FSIS	2016	USA:MI	animal-cattle-steer
6296	Cerro	PRJNA292666	FDA	Contig	173700	4683307	69	SKESA v. 2.2	Pathogen: environmental/food/other	USDA-FSIS	2016	USA:WI	animal-cattle-dairy cow
6297	Anatum	PRJNA292666	FDA	Contig	106878	4731695	80	SKESA v. 2.2	Pathogen: environmental/food/other	USDA-FSIS	2016	USA:TX	animal-cattle-steer
6298	Give	PRJNA242847	FDA	Contig	397717	4581781	27	SKESA v. 2.2	Pathogen: environmental/food/other	USDA-FSIS	2016	USA:IL	comminuted beef
6299	Montevideo	PRJNA292666	FDA	Contig	200650	4894391	62	SKESA v. 2.2	Pathogen: environmental/food/other	USDA-FSIS	2016	USA:PA	animal-cattle-dairy cow
6300	Muenster	PRJNA292666	FDA	Contig	349226	4643493	36	SKESA v. 2.2	Pathogen: environmental/food/other	USDA-FSIS	2016	USA:KS	animal-cattle-dairy cow
6301	Infantis	PRJNA292666	FDA	Contig	249627	4753934	49	SKESA v. 2.2	Pathogen: environmental/food/other	USDA-FSIS	2016	USA:CA	animal-cattle-dairy cow
6302	Montevideo	PRJNA292666	FDA	Contig	225446	4595367	39	SKESA v. 2.2	Pathogen: environmental/food/other	USDA-FSIS	2016	USA:TX	animal-cattle-dairy cow
6303	Kentucky	PRJNA292666	FDA	Contig	404388	4848757	36	SKESA v. 2.2	Pathogen: environmental/food/other	USDA-FSIS	2016	USA:TX	animal-cattle-steer
6304	Montevideo	PRJNA292666	FDA	Contig	211435	4724096	45	SKESA v. 2.2	Pathogen: environmental/food/other	USDA-FSIS	2016	USA:SD	animal-cattle-dairy cow
6305	Reading	PRJNA242847	FDA	Contig	409594	5019962	46	SKESA v. 2.2	Pathogen: environmental/food/other	USDA-FSIS	2016	USA:KS	product-raw-intact-beef
6306	Anatum	PRJNA292666	FDA	Contig	155363	4777716	56	SKESA v. 2.2	Pathogen: environmental/food/other	USDA-FSIS	2016	USA:TX	animal-cattle-steer
6307	Newport	PRJNA242847	FDA	Contig	443341	4827910	45	SKESA v. 2.2	Pathogen: environmental/food/other	USDA-FSIS	2016	USA:TX	comminuted beef
6308	Cerro	PRJNA292666	FDA	Contig	129227	4633211	65	SKESA v. 2.2	Pathogen: environmental/food/other	USDA-FSIS	2016	USA:PA	animal-cattle-dairy cow
6309	Montevideo	PRJNA292666	FDA	Contig	226164	4750410	98	SKESA v. 2.2	Pathogen: environmental/food/other	USDA-FSIS	2016	USA:WI	animal-cattle-dairy cow
6310	Kentucky	PRJNA292666	FDA	Contig	456688	4949938	38	SKESA v. 2.2	Pathogen: environmental/food/other	USDA-FSIS	2016	USA:AZ	animal-cattle-dairy cow
6311	Typhimurium	PRJNA292666	FDA	Contig	207446	4800234	60	SKESA v. 2.2	Pathogen: environmental/food/other	USDA-FSIS	2016	USA:TX	animal-cattle-beef cow
6312	Give	PRJNA292666	FDA	Contig	292069	4605091	38	SKESA v. 2.2	Pathogen: environmental/food/other	USDA-FSIS	2016	USA:TX	animal-cattle-dairy cow
6313	Montevideo	PRJNA292666	FDA	Contig	270292	4755829	45	SKESA v. 2.2	Pathogen: environmental/food/other	USDA-FSIS	2016	USA:OR	animal-cattle-heifer
6314	Muenster	PRJNA242847	FDA	Contig	349279	4724578	34	SKESA v. 2.2	Pathogen: environmental/food/other	USDA-FSIS	2016	USA:CA	comminuted beef
6315	Typhimurium	PRJNA242847	FDA	Contig	207446	4779825	61	SKESA v. 2.2	Pathogen: environmental/food/other	USDA-FSIS	2016	USA:PA	product-raw-intact-beef
6316	Agona	PRJNA292666	FDA	Contig	257716	5032345	81	SKESA v. 2.2	Pathogen: environmental/food/other	USDA-FSIS	2016	USA:KS	animal-cattle-dairy cow
6317	Kentucky	PRJNA292666	FDA	Contig	496750	4857297	31	SKESA v. 2.2	Pathogen: environmental/food/other	USDA-FSIS	2016	USA:FL	animal-cattle-dairy cow
6318	Cerro	PRJNA292666	FDA	Contig	162450	4648918	65	SKESA v. 2.2	Pathogen: environmental/food/other	USDA-FSIS	2016	USA:TX	animal-cattle-beef cow
6319	Montevideo	PRJNA292666	FDA	Contig	315203	4806319	55	SKESA v. 2.2	Pathogen: environmental/food/other	USDA-FSIS	2016	USA:KY	animal-cattle-dairy cow
6320	Typhimurium	PRJNA242847	FDA	Contig	257839	4862804	44	SKESA v. 2.2	Pathogen: environmental/food/other	USDA-FSIS	2016	USA:TX	comminuted beef
6321	Anatum	PRJNA242847	FDA	Contig	505677	4738448	26	SKESA v. 2.2	Pathogen: environmental/food/other	USDA-FSIS	2016	USA:TX	comminuted beef
6322	Cerro	PRJNA292666	FDA	Contig	165085	4622628	64	SKESA v. 2.2	Pathogen: environmental/food/other	USDA-FSIS	2016	USA:MI	animal-cattle-dairy cow
6323	Cerro	PRJNA292666	FDA	Contig	174684	4662278	62	SKESA v. 2.2	Pathogen: environmental/food/other	USDA-FSIS	2016	USA:MI	animal-cattle-dairy cow
6324	Typhimurium	PRJNA230403	CDC	Contig	347446	4833985	46	SKESA v. 2.2	Pathogen: clinical or host-associated	NULL	2016-12	USA	stool
6325	Kiambu	PRJNA242847	FDA	Contig	346292	4542493	25	SKESA v. 2.2	Pathogen: environmental/food/other	USDA-FSIS	2016	USA:FL	comminuted beef
6326	Anatum	PRJNA242847	FDA	Contig	473080	4656853	29	SKESA v. 2.2	Pathogen: environmental/food/other	USDA-FSIS	2016	USA:NY	product-raw-intact-beef
6327	Typhimurium	PRJNA242847	FDA	Contig	198599	4725677	40	SKESA v. 2.2	Pathogen: environmental/food/other	USDA-FSIS	2016	USA:NY	product-raw-intact-beef
6328	Montevideo	PRJNA292666	FDA	Contig	383137	4563460	28	SKESA v. 2.2	Pathogen: environmental/food/other	USDA-FSIS	2017	USA:NE	animal-cattle-steer
6329	Cerro	PRJNA242847	FDA	Contig	201065	4599302	44	SKESA v. 2.2	Pathogen: environmental/food/other	USDA-FSIS	2017	USA:PA	product-raw-intact-beef
6330	Montevideo	PRJNA292666	FDA	Contig	390273	4787978	59	SKESA v. 2.2	Pathogen: environmental/food/other	USDA-FSIS	2017	USA:NJ	animal-cattle-dairy cow
6331	Montevideo	PRJNA292666	FDA	Contig	295478	4964430	54	SKESA v. 2.2	Pathogen: environmental/food/other	USDA-FSIS	2017	USA:MN	animal-cattle-dairy cow
6332	Cerro	PRJNA292666	FDA	Contig	141062	4660334	67	SKESA v. 2.2	Pathogen: environmental/food/other	USDA-FSIS	2017	USA:PA	animal-cattle-dairy cow
6333	I 1,4,[5],12:i:-	PRJNA230403	CDC	Contig	44198	4863695	196	SKESA v. 2.2	Pathogen: clinical or host-associated	NULL	NULL	USA	NULL
6334	Schwarzengrund	PRJNA242847	FDA	Contig	510102	4653159	30	SKESA v. 2.2	Pathogen: environmental/food/other	USDA-FSIS	2017	USA:TX	product-raw-intact-beef
6335	Cerro	PRJNA292666	FDA	Contig	131880	4668546	69	SKESA v. 2.2	Pathogen: environmental/food/other	USDA-FSIS	2017	USA:MI	animal-cattle-dairy cow
6336	Newport	PRJNA242847	FDA	Contig	343157	4702073	34	SKESA v. 2.2	Pathogen: environmental/food/other	USDA-FSIS	2017	USA:TX	comminuted beef
6337	Anatum	PRJNA292666	FDA	Contig	301876	4701822	36	SKESA v. 2.2	Pathogen: environmental/food/other	USDA-FSIS	2017	USA:TX	animal-cattle-steer
6338	Cerro	PRJNA292666	FDA	Contig	175879	4679138	61	SKESA v. 2.2	Pathogen: environmental/food/other	USDA-FSIS	2017	USA:TX	animal-cattle-dairy cow
6339	Cerro	PRJNA292666	FDA	Contig	317720	4534817	44	SKESA v. 2.2	Pathogen: environmental/food/other	USDA-FSIS	2017	USA:ID	animal-cattle-dairy cow
6340	Typhimurium	PRJNA242847	FDA	Contig	103488	4802536	95	SKESA v. 2.2	Pathogen: environmental/food/other	USDA-FSIS	2017	USA:PA	comminuted beef
6341	Cerro	PRJNA292666	FDA	Contig	147907	4574542	59	SKESA v. 2.2	Pathogen: environmental/food/other	USDA-FSIS	2017	USA:MI	animal-cattle-dairy cow
6342	Montevideo	PRJNA292666	FDA	Contig	95931	4763911	102	SKESA v. 2.2	Pathogen: environmental/food/other	USDA-FSIS	2017	USA:PA	animal-cattle-dairy cow
6343	Anatum	PRJNA292666	FDA	Contig	314273	4698183	26	SKESA v. 2.2	Pathogen: environmental/food/other	USDA-FSIS	2017	USA:IA	animal-cattle-steer
6344	Agona	PRJNA242847	FDA	Contig	407504	4873955	34	SKESA v. 2.2	Pathogen: environmental/food/other	USDA-FSIS	2017	USA:WA	product-raw-intact-beef
6345	Muenchen	PRJNA242847	FDA	Contig	557933	4673724	19	SKESA v. 2.2	Pathogen: environmental/food/other	USDA-FSIS	2017	USA:CA	comminuted beef
6346	Muenster	PRJNA242847	FDA	Contig	195855	4792561	59	SKESA v. 2.2	Pathogen: environmental/food/other	USDA-FSIS	2017	USA:TX	comminuted beef
6347	Cerro	PRJNA292666	FDA	Contig	144929	4618133	59	SKESA v. 2.2	Pathogen: environmental/food/other	USDA-FSIS	2017	USA:OH	animal-cattle-dairy cow
6348	Montevideo	PRJNA292666	FDA	Contig	200652	4813223	64	SKESA v. 2.2	Pathogen: environmental/food/other	USDA-FSIS	2018	USA:NJ	animal-cattle-dairy cow
6349	Agona	PRJNA292666	FDA	Contig	71170	4768069	129	SKESA v. 2.2	Pathogen: environmental/food/other	USDA-FSIS	2017	USA:IL	animal-cattle-heifer
6350	Muenster	PRJNA242847	FDA	Contig	437204	4749897	33	SKESA v. 2.2	Pathogen: environmental/food/other	USDA-FSIS	2017	USA:CA	comminuted beef
6351	Cerro	PRJNA292666	FDA	Contig	201042	4626912	55	SKESA v. 2.2	Pathogen: environmental/food/other	USDA-FSIS	2018	USA:PA	animal-cattle-dairy cow
6352	Braenderup	PRJNA230403	CDC	Contig	163612	4669275	61	SKESA v. 2.2	Pathogen: clinical or host-associated	CDC	2018-01	USA	stool
6353	Muenster	PRJNA242847	FDA	Contig	155312	4719710	79	SKESA v. 2.2	Pathogen: environmental/food/other	USDA-FSIS	2018	USA:MN	comminuted beef
6354	Agona	PRJNA292666	FDA	Contig	97632	5008405	125	SKESA v. 2.2	Pathogen: environmental/food/other	USDA-FSIS	2018	USA:KS	animal-cattle-dairy cow
6355	Newport	PRJNA292666	FDA	Contig	451934	4960918	40	SKESA v. 2.2	Pathogen: environmental/food/other	USDA-FSIS	2018	USA:TX	animal-cattle-heifer
6356	Montevideo	PRJNA242847	FDA	Contig	320371	4646291	43	SKESA v. 2.2	Pathogen: environmental/food/other	USDA-FSIS	2018	USA:PA	comminuted beef
6357	Brandenburg	PRJNA242847	FDA	Contig	140505	4583663	85	SKESA v. 2.2	Pathogen: environmental/food/other	USDA-FSIS	2018	USA:TX	product-raw-intact-beef
6358	Infantis	PRJNA242847	FDA	Contig	122194	4648809	72	SKESA v. 2.2	Pathogen: environmental/food/other	USDA-FSIS	2018	USA:TX	comminuted beef
6359	Cerro	PRJNA292666	FDA	Contig	168458	4651611	66	SKESA v. 2.2	Pathogen: environmental/food/other	USDA-FSIS	2018	USA:OH	animal-cattle-dairy cow
6360	Cerro	PRJNA292666	FDA	Contig	142956	4642761	73	SKESA v. 2.2	Pathogen: environmental/food/other	USDA-FSIS	2018	USA:MD	animal-cattle-dairy cow
6361	Reading	PRJNA242847	FDA	Contig	132478	4929354	91	SKESA v. 2.2	Pathogen: environmental/food/other	USDA-FSIS	2018	USA:OR	product-raw-intact-beef
6362	Newport	PRJNA242847	FDA	Contig	169935	5047191	77	SKESA v. 2.2	Pathogen: environmental/food/other	USDA-FSIS	2018	USA:ID	product-raw-intact-beef
6363	Muenchen	PRJNA230403	CDC	Contig	40165	4693371	221	SKESA v. 2.2	Pathogen: clinical or host-associated	CDC	2018-01	USA	stool
6364	Mbandaka	PRJNA292666	FDA	Contig	73671	4722238	118	SKESA v. 2.2	Pathogen: environmental/food/other	USDA-FSIS	2018	USA:ID	animal-cattle-dairy cow
6365	Cerro	PRJNA292666	FDA	Contig	77559	4588804	109	SKESA v. 2.2	Pathogen: environmental/food/other	USDA-FSIS	2018	USA:PA	animal-cattle-dairy cow
6366	Cerro	PRJNA242847	FDA	Contig	77294	4596472	112	SKESA v. 2.2	Pathogen: environmental/food/other	USDA-FSIS	2018	USA:OH	product-raw-intact-beef
6367	Anatum	PRJNA292666	FDA	Contig	138458	4809594	66	SKESA v. 2.2	Pathogen: environmental/food/other	USDA-FSIS	2018	USA:NE	animal-cattle-steer
6368	Muenchen	PRJNA242847	FDA	Contig	89124	4687244	96	SKESA v. 2.2	Pathogen: environmental/food/other	USDA-FSIS	2018	USA:AL	comminuted beef
6369	Typhimurium	PRJNA230403	CDC	Contig	107144	4906205	85	SKESA v. 2.2	Pathogen: clinical or host-associated	CDC	2018-02	USA	stool
6370	Montevideo	PRJNA292666	FDA	Contig	112607	4621938	86	SKESA v. 2.2	Pathogen: environmental/food/other	USDA-FSIS	2018	USA:WA	animal-cattle-dairy cow
6371	Montevideo	PRJNA292666	FDA	Contig	91874	4647757	99	SKESA v. 2.2	Pathogen: environmental/food/other	USDA-FSIS	2018	USA:MI	animal-cattle-dairy cow
6372	Mbandaka	PRJNA292666	FDA	Contig	197109	4790487	56	SKESA v. 2.2	Pathogen: environmental/food/other	USDA-FSIS	2018	USA:CA	animal-cattle-dairy cow
6373	Dublin	PRJNA242847	FDA	Contig	83731	4914776	121	SKESA v. 2.2	Pathogen: environmental/food/other	USDA-FSIS	2018	USA:TX	comminuted beef
6374	Anatum	PRJNA292666	FDA	Contig	87703	4697777	113	SKESA v. 2.2	Pathogen: environmental/food/other	USDA-FSIS	2018	USA:TX	animal-cattle-steer
6375	Montevideo	PRJNA292666	FDA	Contig	64570	4624947	126	SKESA v. 2.2	Pathogen: environmental/food/other	USDA-FSIS	2018	USA:UT	animal-cattle-dairy cow
6376	Anatum	PRJNA292666	FDA	Contig	289407	4629360	31	SKESA v. 2.2	Pathogen: environmental/food/other	USDA-FSIS	2018	USA:AZ	animal-cattle-dairy cow
6377	Dublin	PRJNA242847	FDA	Contig	221428	4922070	81	SKESA v. 2.2	Pathogen: environmental/food/other	USDA-FSIS	2018	USA:TX	comminuted beef
6378	Montevideo	PRJNA242847	FDA	Contig	112683	4665306	78	SKESA v. 2.2	Pathogen: environmental/food/other	USDA-FSIS	2018	USA:TX	product-raw-intact-beef
6379	Dublin	PRJNA242847	FDA	Contig	82413	4847007	119	SKESA v. 2.2	Pathogen: environmental/food/other	USDA-FSIS	2018	USA:PA	comminuted beef
6380	Typhimurium	PRJNA242847	FDA	Contig	49993	4952389	179	SKESA v. 2.2	Pathogen: environmental/food/other	USDA-FSIS	2018	USA:CA	product-raw-intact-beef
6381	Muenchen	PRJNA292666	FDA	Contig	96355	4716071	117	SKESA v. 2.2	Pathogen: environmental/food/other	USDA-FSIS	2018	USA:KS	animal-cattle-steer
6382	Dublin	PRJNA242847	FDA	Contig	140133	4893265	84	SKESA v. 2.2	Pathogen: environmental/food/other	USDA-FSIS	2018	USA:TX	comminuted beef
6383	Dublin	PRJNA242847	FDA	Contig	101306	4913844	114	SKESA v. 2.2	Pathogen: environmental/food/other	USDA-FSIS	2018	USA:TX	comminuted beef
6384	Kentucky	PRJNA242847	FDA	Contig	113366	4873376	81	SKESA v. 2.2	Pathogen: environmental/food/other	USDA-FSIS	2018	USA:OK	product-raw-intact-beef
6385	Montevideo	PRJNA292666	FDA	Contig	90710	4843421	147	SKESA v. 2.2	Pathogen: environmental/food/other	USDA-FSIS	2018	USA:IL	animal-cattle-steer
6386	Agona	PRJNA242847	FDA	Contig	61419	4759283	143	SKESA v. 2.2	Pathogen: environmental/food/other	USDA-FSIS	2018	USA:MN	comminuted beef
6387	Mbandaka	PRJNA292666	FDA	Contig	54973	4659793	166	SKESA v. 2.2	Pathogen: environmental/food/other	USDA-FSIS	2018	USA:ID	animal-cattle-dairy cow
6388	Infantis	PRJNA242847	FDA	Contig	55122	4656806	137	SKESA v. 2.2	Pathogen: environmental/food/other	USDA-FSIS	2018	USA:TX	product-raw-intact-beef
6389	Thompson	PRJNA242847	FDA	Contig	77694	4674669	118	SKESA v. 2.2	Pathogen: environmental/food/other	USDA-FSIS	2018	USA:NE	comminuted beef
6390	Agona	PRJNA292666	FDA	Contig	60637	4815064	181	SKESA v. 2.2	Pathogen: environmental/food/other	USDA-FSIS	2018	USA:IA	animal-cattle-heifer
6391	Infantis	PRJNA242847	FDA	Contig	95308	5000899	120	SKESA v. 2.2	Pathogen: environmental/food/other	USDA-FSIS	2018	USA:GA	comminuted beef
6392	Panama	PRJNA242847	FDA	Contig	90372	4553934	87	SKESA v. 2.2	Pathogen: environmental/food/other	USDA-FSIS	2018	USA:WI	comminuted beef
6393	Muenster	PRJNA242847	FDA	Contig	123932	4717656	84	SKESA v. 2.2	Pathogen: environmental/food/other	USDA-FSIS	2018	USA:NE	comminuted beef
6394	Montevideo	PRJNA242847	FDA	Contig	57421	4703916	161	SKESA v. 2.2	Pathogen: environmental/food/other	USDA-FSIS	2018	USA:MN	product-raw-intact-beef
6395	Anatum	PRJNA242847	FDA	Contig	70365	4744338	122	SKESA v. 2.2	Pathogen: environmental/food/other	USDA-FSIS	2018	USA:TX	product-raw-intact-beef
6396	Cerro	PRJNA292666	FDA	Contig	80673	4638097	104	SKESA v. 2.2	Pathogen: environmental/food/other	USDA-FSIS	2018	USA:NC	animal-cattle-dairy cow
6397	Kentucky	PRJNA242847	FDA	Contig	97659	4854711	100	SKESA v. 2.2	Pathogen: environmental/food/other	USDA-FSIS	2018	USA:TX	comminuted beef
6398	Newport	PRJNA242847	FDA	Contig	169862	4929792	70	SKESA v. 2.2	Pathogen: environmental/food/other	USDA-FSIS	2018	USA:TX	comminuted beef
6399	Muenster	PRJNA242847	FDA	Contig	45173	4802107	202	SKESA v. 2.2	Pathogen: environmental/food/other	USDA-FSIS	2018	USA:NE	product-raw-intact-beef
6400	Cerro	PRJNA242847	FDA	Contig	85613	4636442	100	SKESA v. 2.2	Pathogen: environmental/food/other	USDA-FSIS	2018	USA:MO	product-raw-intact-beef
6401	Schwarzengrund	PRJNA292666	FDA	Contig	71342	4671891	143	SKESA v. 2.2	Pathogen: environmental/food/other	USDA-FSIS	2018	USA:TX	animal-cattle-heifer
6402	Anatum	PRJNA292666	FDA	Contig	94558	4673541	85	SKESA v. 2.2	Pathogen: environmental/food/other	USDA-FSIS	2018	USA:WI	animal-cattle-dairy cow
6403	Saintpaul	PRJNA292666	FDA	Contig	104204	4653739	72	SKESA v. 2.2	Pathogen: environmental/food/other	USDA-FSIS	2018	USA:TX	animal-cattle-steer
6404	Newport	PRJNA242847	FDA	Contig	111828	4714837	87	SKESA v. 2.2	Pathogen: environmental/food/other	USDA-FSIS	2018	USA:NM	product-raw-intact-beef
6405	Newport	PRJNA242847	FDA	Contig	233700	4887355	61	SKESA v. 2.2	Pathogen: environmental/food/other	USDA-FSIS	2018	USA:CA	product-raw-intact-beef
6406	Typhimurium	PRJNA242847	FDA	Contig	82234	4890670	108	SKESA v. 2.2	Pathogen: environmental/food/other	USDA-FSIS	2018	USA:TX	comminuted beef
6407	I 1,4,[5],12:i:-	PRJNA292666	FDA	Contig	50830	4877533	197	SKESA v. 2.2	Pathogen: environmental/food/other	USDA-FSIS	2018	USA:NE	animal-cattle-steer
6408	Montevideo	PRJNA242847	FDA	Contig	74707	4616987	112	SKESA v. 2.2	Pathogen: environmental/food/other	USDA-FSIS	2018	USA:TX	comminuted beef
6409	Montevideo	PRJNA292666	FDA	Contig	46071	4679270	187	SKESA v. 2.2	Pathogen: environmental/food/other	USDA-FSIS	2018	USA:TX	animal-cattle-steer
6410	Montevideo	PRJNA242847	FDA	Contig	82692	4562731	94	SKESA v. 2.2	Pathogen: environmental/food/other	USDA-FSIS	2018	USA:AZ	comminuted beef
6411	Kentucky	PRJNA242847	FDA	Contig	86231	4796227	95	SKESA v. 2.2	Pathogen: environmental/food/other	USDA-FSIS	2018	USA:TX	product-raw-intact-beef
6412	Dublin	PRJNA242847	FDA	Contig	133488	4990934	69	SKESA v. 2.2	Pathogen: environmental/food/other	USDA-FSIS	2018	USA:WI	comminuted beef
6413	Anatum	PRJNA242847	FDA	Contig	112561	4683107	70	SKESA v. 2.2	Pathogen: environmental/food/other	USDA-FSIS	2018	USA:MI	comminuted beef
6414	Montevideo	PRJNA292661	FDA	Contig	309328	4551867	38	SKESA v. 2.2	Pathogen: environmental/food/other	FDA	2017	USA:WA	Ground Beef
6415	Muenchen	PRJNA292666	FDA	Contig	94050	4700064	112	SKESA v. 2.2	Pathogen: environmental/food/other	USDA-FSIS	2018	USA:TX	animal-cattle-steer
6416	Montevideo	PRJNA292666	FDA	Contig	72089	4677117	111	SKESA v. 2.2	Pathogen: environmental/food/other	USDA-FSIS	2018	USA:MN	animal-cattle-dairy cow
6417	Newport	PRJNA242847	FDA	Contig	134604	4732406	78	SKESA v. 2.2	Pathogen: environmental/food/other	USDA-FSIS	2018	USA:NE	comminuted beef
6418	Kiambu	PRJNA242847	FDA	Contig	131864	4476022	66	SKESA v. 2.2	Pathogen: environmental/food/other	USDA-FSIS	2018	USA:NE	comminuted beef
6419	Newport	PRJNA242847	FDA	Contig	86975	4711061	106	SKESA v. 2.2	Pathogen: environmental/food/other	USDA-FSIS	2018	USA:NM	product-raw-intact-beef
6420	Anatum	PRJNA242847	FDA	Contig	65038	4748782	136	SKESA v. 2.2	Pathogen: environmental/food/other	USDA-FSIS	2018	USA:NE	comminuted beef
6421	Braenderup	PRJNA242847	FDA	Contig	99106	4609565	79	SKESA v. 2.2	Pathogen: environmental/food/other	USDA-FSIS	2018	USA:NE	comminuted beef
6422	Typhimurium	PRJNA242847	FDA	Contig	92283	4896490	104	SKESA v. 2.2	Pathogen: environmental/food/other	USDA-FSIS	2018	USA:TX	comminuted beef
6423	Typhimurium	PRJNA242847	FDA	Contig	44293	4865620	210	SKESA v. 2.2	Pathogen: environmental/food/other	USDA-FSIS	2018	USA:TX	comminuted beef
6424	Cerro	PRJNA292666	FDA	Contig	61766	4641943	133	SKESA v. 2.2	Pathogen: environmental/food/other	USDA-FSIS	2018	USA:MD	animal-cattle-dairy cow
6425	Give	PRJNA242847	FDA	Contig	95823	4671503	97	SKESA v. 2.2	Pathogen: environmental/food/other	USDA-FSIS	2018	USA:MN	comminuted beef
6426	Meleagridis	PRJNA242847	FDA	Contig	76338	4853138	127	SKESA v. 2.2	Pathogen: environmental/food/other	USDA-FSIS	2018	USA:TX	comminuted beef
6427	Muenchen	PRJNA242847	FDA	Contig	104488	4658013	95	SKESA v. 2.2	Pathogen: environmental/food/other	USDA-FSIS	2018	USA:SC	comminuted beef
6428	Montevideo	PRJNA242847	FDA	Contig	55768	4527764	147	SKESA v. 2.2	Pathogen: environmental/food/other	USDA-FSIS	2018	USA:TX	comminuted beef
6429	Montevideo	PRJNA242847	FDA	Contig	64222	4619107	112	SKESA v. 2.2	Pathogen: environmental/food/other	USDA-FSIS	2018	USA:TX	comminuted beef
6430	Muenster	PRJNA242847	FDA	Contig	84530	4705589	103	SKESA v. 2.2	Pathogen: environmental/food/other	USDA-FSIS	2018	USA:TX	comminuted beef
6431	Give	PRJNA242847	FDA	Contig	154407	4621025	66	SKESA v. 2.2	Pathogen: environmental/food/other	USDA-FSIS	2018	USA:TX	comminuted beef
6432	Newport	PRJNA292666	FDA	Contig	171364	4700951	56	SKESA v. 2.2	Pathogen: environmental/food/other	USDA-FSIS	2018	USA:TX	animal-cattle-dairy cow
6433	Typhimurium	PRJNA242847	FDA	Contig	92621	4907969	109	SKESA v. 2.2	Pathogen: environmental/food/other	USDA-FSIS	2018	USA:TX	comminuted beef
6434	Muenster	PRJNA242847	FDA	Contig	187909	4746830	60	SKESA v. 2.2	Pathogen: environmental/food/other	USDA-FSIS	2018	USA:TX	comminuted beef
6435	Montevideo	PRJNA242847	FDA	Contig	103212	4532063	88	SKESA v. 2.2	Pathogen: environmental/food/other	USDA-FSIS	2018	USA:KS	comminuted beef
6436	Infantis	PRJNA242847	FDA	Contig	58443	4593835	124	SKESA v. 2.2	Pathogen: environmental/food/other	USDA-FSIS	2018	USA:KY	product-raw-intact-beef
6437	Anatum	PRJNA292666	FDA	Contig	66568	4698459	132	SKESA v. 2.2	Pathogen: environmental/food/other	USDA-FSIS	2018	USA:ID	animal-cattle-dairy cow
6438	Montevideo	PRJNA292666	FDA	Contig	45403	4743751	182	SKESA v. 2.2	Pathogen: environmental/food/other	USDA-FSIS	2018	USA:MD	animal-cattle-dairy cow
6439	Montevideo	PRJNA242847	FDA	Contig	208408	4567604	52	SKESA v. 2.2	Pathogen: environmental/food/other	USDA-FSIS	2018	USA:PA	comminuted beef
6440	Muenchen	PRJNA292666	FDA	Contig	49778	4708485	186	SKESA v. 2.2	Pathogen: environmental/food/other	USDA-FSIS	2018	USA:TX	animal-cattle-steer
6441	Montevideo	PRJNA242847	FDA	Contig	112069	4591393	84	SKESA v. 2.2	Pathogen: environmental/food/other	USDA-FSIS	2018	USA:MN	comminuted beef
6442	Montevideo	PRJNA242847	FDA	Contig	115170	4564848	70	SKESA v. 2.2	Pathogen: environmental/food/other	USDA-FSIS	2018	USA:MN	comminuted beef
6443	Muenchen	PRJNA242847	FDA	Contig	181710	4698787	44	SKESA v. 2.2	Pathogen: environmental/food/other	USDA-FSIS	2018	USA:KS	product-raw-intact-beef
6444	Montevideo	PRJNA292666	FDA	Contig	82682	4593287	92	SKESA v. 2.2	Pathogen: environmental/food/other	USDA-FSIS	2018	USA:TX	animal-cattle-steer
6445	Montevideo	PRJNA292666	FDA	Contig	82568	4512528	113	SKESA v. 2.2	Pathogen: environmental/food/other	USDA-FSIS	2018	USA:CA	animal-cattle-heifer
6446	Montevideo	PRJNA292666	FDA	Contig	54447	4573597	165	SKESA v. 2.2	Pathogen: environmental/food/other	USDA-FSIS	2018	USA:CO	animal-cattle-dairy cow
6447	Typhimurium	PRJNA292666	FDA	Contig	215784	4887878	55	SKESA v. 2.2	Pathogen: environmental/food/other	USDA-FSIS	2018	USA:PA	animal-cattle-dairy cow
6448	Muenchen	PRJNA242847	FDA	Contig	202238	4724424	50	SKESA v. 2.2	Pathogen: environmental/food/other	USDA-FSIS	2018	USA:FL	comminuted beef
6449	I 1,4,[5],12:i:-	PRJNA292666	FDA	Contig	58766	5129721	182	SKESA v. 2.2	Pathogen: environmental/food/other	USDA-FSIS	2018	USA:WA	animal-cattle-beef cow
6450	Kiambu	PRJNA242847	FDA	Contig	81594	4613002	106	SKESA v. 2.2	Pathogen: environmental/food/other	USDA-FSIS	2018	USA:OH	comminuted beef
6451	Typhimurium	PRJNA242847	FDA	Contig	181020	4828925	61	SKESA v. 2.2	Pathogen: environmental/food/other	USDA-FSIS	2018	USA:ME	comminuted beef
6452	Typhimurium	PRJNA292666	FDA	Contig	134269	5072367	84	SKESA v. 2.2	Pathogen: environmental/food/other	USDA-FSIS	2018	USA:ID	animal-cattle-dairy cow
6453	Muenster	PRJNA242847	FDA	Contig	157826	4715159	66	SKESA v. 2.2	Pathogen: environmental/food/other	USDA-FSIS	2018	USA:IL	comminuted beef
6454	Anatum	PRJNA242847	FDA	Contig	96030	4688417	88	SKESA v. 2.2	Pathogen: environmental/food/other	USDA-FSIS	2018	USA:NE	product-raw-intact-beef
6455	Dublin	PRJNA242847	FDA	Contig	223139	4861191	55	SKESA v. 2.2	Pathogen: environmental/food/other	USDA-FSIS	2019	USA:WA	product-raw-intact-beef
6456	Typhimurium	PRJNA230403	CDC	Contig	55697	4906663	169	SKESA v. 2.2	Pathogen: clinical or host-associated	CDC	NULL	USA	NULL
6457	Oranienburg	PRJNA230403	CDC	Contig	95789	4599051	94	SKESA v. 2.2	Pathogen: clinical or host-associated	CDC	NULL	USA	NULL
6458	Oranienburg	PRJNA230403	CDC	Contig	696124	4578313	26	SKESA v. 2.2	Pathogen: clinical or host-associated	CDC	NULL	USA	NULL
6459	Infantis	PRJNA230403	CDC	Contig	38161	4658045	234	SKESA v. 2.2	Pathogen: clinical or host-associated	CDC	NULL	USA	NULL
6460	Javiana	PRJNA230403	CDC	Contig	80564	4707160	120	SKESA v. 2.2	Pathogen: clinical or host-associated	CDC	NULL	USA	NULL
6461	Muenchen	PRJNA230403	CDC	Contig	45922	5117273	242	SKESA v. 2.2	Pathogen: clinical or host-associated	CDC	NULL	USA	NULL
6462	Newport	PRJNA230403	CDC	Contig	103830	4740538	96	SKESA v. 2.2	Pathogen: clinical or host-associated	CDC	NULL	USA	NULL
6463	Montevideo	PRJNA242847	FDA	Contig	90195	4545632	84	SKESA v. 2.2	Pathogen: environmental/food/other	USDA-FSIS	2019	USA:NE	comminuted beef
6464	Javiana	PRJNA230403	CDC	Contig	404685	4758511	40	SKESA v. 2.2	Pathogen: clinical or host-associated	CDC	NULL	USA	NULL
6465	Javiana	PRJNA230403	CDC	Contig	252247	4757803	47	SKESA v. 2.2	Pathogen: clinical or host-associated	CDC	NULL	USA	NULL
6466	Javiana	PRJNA230403	CDC	Contig	65618	4675661	140	SKESA v. 2.2	Pathogen: clinical or host-associated	CDC	NULL	USA	NULL
6467	Reading	PRJNA242847	FDA	Contig	813267	4643050	22	SKESA v. 2.2	Pathogen: environmental/food/other	USDA-FSIS	2014	USA:CA	comminuted beef
6468	Anatum	PRJNA292666	FDA	Contig	444681	4739988	21	SKESA v. 2.2	Pathogen: environmental/food/other	USDA-FSIS	2015	USA:TX	animal-cattle-steer
6469	Infantis	PRJNA292666	FDA	Contig	244215	4643600	39	SKESA v. 2.2	Pathogen: environmental/food/other	USDA-FSIS	2016	USA:ID	animal-cattle-dairy cow
6470	Cerro	PRJNA292666	FDA	Contig	148484	4701777	70	SKESA v. 2.2	Pathogen: environmental/food/other	USDA-FSIS	2015	USA:MI	animal-cattle-dairy cow
6471	Infantis	PRJNA292661	FDA	Contig	49388	4602414	177	SKESA v. 2.2	Pathogen: environmental/food/other	FDA	2014	USA:OR	Ground Beef
6472	Kentucky	PRJNA292666	FDA	Contig	197571	4802804	52	SKESA v. 2.2	Pathogen: environmental/food/other	USDA-FSIS	2015	USA:PA	animal-cattle-dairy cow
6473	Uganda	PRJNA292666	FDA	Contig	612081	4649465	23	SKESA v. 2.2	Pathogen: environmental/food/other	USDA-FSIS	2016	USA:CA	animal-cattle-dairy cow
6474	Montevideo	PRJNA292666	FDA	Contig	225446	4597318	42	SKESA v. 2.2	Pathogen: environmental/food/other	USDA-FSIS	2016	USA:TX	animal-cattle-dairy cow
6475	Kentucky	PRJNA292666	FDA	Contig	408165	4808959	37	SKESA v. 2.2	Pathogen: environmental/food/other	USDA-FSIS	2016	USA:KY	animal-cattle-dairy cow
6476	Anatum	PRJNA292666	FDA	Contig	387341	4690894	26	SKESA v. 2.2	Pathogen: environmental/food/other	USDA-FSIS	2015	USA:TX	animal-cattle-heifer
6477	Mbandaka	PRJNA292666	FDA	Contig	276632	4893054	57	SKESA v. 2.2	Pathogen: environmental/food/other	USDA-FSIS	2016	USA:TX	animal-cattle-steer
6478	Meleagridis	PRJNA292666	FDA	Contig	226595	4983700	57	SKESA v. 2.2	Pathogen: environmental/food/other	USDA-FSIS	2016	USA:UT	animal-cattle-dairy cow
6479	Cerro	PRJNA292666	FDA	Contig	161132	4648830	61	SKESA v. 2.2	Pathogen: environmental/food/other	USDA-FSIS	2016	USA:WI	animal-cattle-dairy cow
6480	Cerro	PRJNA292666	FDA	Contig	161278	4653691	64	SKESA v. 2.2	Pathogen: environmental/food/other	USDA-FSIS	2016	USA:SC	animal-cattle-dairy cow
6481	Mbandaka	PRJNA292666	FDA	Contig	336866	4641712	29	SKESA v. 2.2	Pathogen: environmental/food/other	USDA-FSIS	2016	USA:CA	animal-cattle-dairy cow
6482	Montevideo	PRJNA292666	FDA	Contig	269983	4699138	34	SKESA v. 2.2	Pathogen: environmental/food/other	FDA	2014	USA:SD	Dairy Cattle
6483	Montevideo	PRJNA292666	FDA	Contig	214134	4706909	49	SKESA v. 2.2	Pathogen: environmental/food/other	FDA	2014	USA:MN	Dairy Cattle
6484	Kentucky	PRJNA292666	FDA	Contig	73292	4812465	144	SKESA v. 2.2	Pathogen: environmental/food/other	FDA	2014	USA:KS	Beef Cattle
6485	Newport	PRJNA292666	FDA	Contig	527037	5059712	47	SKESA v. 2.2	Pathogen: environmental/food/other	FDA	2014	USA:ID	Dairy Cattle
6486	Mbandaka	PRJNA292666	FDA	Contig	193850	4970064	63	SKESA v. 2.2	Pathogen: environmental/food/other	FDA	2014	USA:FL	Beef Cattle
6487	Lubbock	PRJNA292666	FDA	Contig	235125	5110841	79	SKESA v. 2.2	Pathogen: environmental/food/other	FDA	2014	USA:TX	Beef Cattle
6488	Muenchen	PRJNA292666	FDA	Contig	469491	4669950	31	SKESA v. 2.2	Pathogen: environmental/food/other	FDA	2014	USA:OH	Dairy Cattle
6489	Typhimurium	PRJNA292666	FDA	Contig	97101	4961788	112	SKESA v. 2.2	Pathogen: environmental/food/other	FDA	2014	USA:CA	Dairy Cattle
6490	Cerro	PRJNA292666	FDA	Contig	143757	4740422	78	SKESA v. 2.2	Pathogen: environmental/food/other	USDA-FSIS	2016	USA:MI	animal-cattle-dairy cow
6491	Montevideo	PRJNA292666	FDA	Contig	242960	4588978	43	SKESA v. 2.2	Pathogen: environmental/food/other	USDA-FSIS	2016	USA:TX	animal-cattle-heifer
6492	Bareilly	PRJNA292666	FDA	Contig	149578	4787136	67	SKESA v. 2.2	Pathogen: environmental/food/other	USDA-FSIS	2016	USA:NC	animal-cattle-dairy cow
6493	Oranienburg	PRJNA292666	FDA	Contig	265075	4601274	35	SKESA v. 2.2	Pathogen: environmental/food/other	USDA-FSIS	2016	USA:WI	animal-cattle-steer
6494	Montevideo	PRJNA292666	FDA	Contig	271102	4813236	57	SKESA v. 2.2	Pathogen: environmental/food/other	USDA-FSIS	2016	USA:PA	animal-cattle-dairy cow
6495	Muenchen	PRJNA292666	FDA	Contig	243720	4736129	35	SKESA v. 2.2	Pathogen: environmental/food/other	USDA-FSIS	2016	USA:TX	animal-cattle-dairy cow
6496	Cerro	PRJNA292666	FDA	Contig	175879	4634317	55	SKESA v. 2.2	Pathogen: environmental/food/other	USDA-FSIS	2016	USA:PA	animal-cattle-dairy cow
6497	Typhimurium	PRJNA292666	FDA	Contig	223874	5005176	62	SKESA v. 2.2	Pathogen: environmental/food/other	USDA-FSIS	2016	USA:UT	animal-cattle-dairy cow
6498	Montevideo	PRJNA292666	FDA	Contig	297107	4634050	43	SKESA v. 2.2	Pathogen: environmental/food/other	USDA-FSIS	2016	USA:TX	animal-cattle-dairy cow
6499	Anatum	PRJNA292666	FDA	Contig	295824	4839728	41	SKESA v. 2.2	Pathogen: environmental/food/other	USDA-FSIS	2016	USA:TN	animal-cattle-beef cow
6500	Montevideo	PRJNA292666	FDA	Contig	280769	4609533	41	SKESA v. 2.2	Pathogen: environmental/food/other	USDA-FSIS	2016	USA:KS	animal-cattle-steer
6501	Anatum	PRJNA292666	FDA	Contig	387163	4722541	23	SKESA v. 2.2	Pathogen: environmental/food/other	USDA-FSIS	2016	USA:TX	animal-cattle-steer
6502	Cerro	PRJNA292666	FDA	Contig	222494	4529733	43	SKESA v. 2.2	Pathogen: environmental/food/other	USDA-FSIS	2016	USA:TX	animal-cattle-steer
6503	Newport	PRJNA292661	FDA	Contig	366785	4746884	34	SKESA v. 2.2	Pathogen: environmental/food/other	FDA	2012	USA:MD	Ground Beef
6504	I 1,4,[5],12:i:-	PRJNA292666	FDA	Contig	282619	4956313	62	SKESA v. 2.2	Pathogen: environmental/food/other	USDA-FSIS	2016	USA:TX	animal-cattle-beef cow
6505	Cerro	PRJNA292666	FDA	Contig	142095	4658236	68	SKESA v. 2.2	Pathogen: environmental/food/other	USDA-FSIS	2016	USA:WI	animal-cattle-dairy cow
6506	Anatum	PRJNA292666	FDA	Contig	302710	4728815	26	SKESA v. 2.2	Pathogen: environmental/food/other	USDA-FSIS	2016	USA:KS	animal-cattle-heifer
6507	Montevideo	PRJNA292666	FDA	Contig	315020	4734701	52	SKESA v. 2.2	Pathogen: environmental/food/other	USDA-FSIS	2016	USA:WI	animal-cattle-dairy cow
6508	Infantis	PRJNA292661	FDA	Contig	161623	4649618	55	SKESA v. 2.2	Pathogen: environmental/food/other	FDA	2012	USA:CT	Ground Beef
6509	Montevideo	PRJNA292666	FDA	Contig	297107	4649203	40	SKESA v. 2.2	Pathogen: environmental/food/other	USDA-FSIS	2016	USA:TX	animal-cattle-heifer
6510	Montevideo	PRJNA292666	FDA	Contig	225447	4526953	41	SKESA v. 2.2	Pathogen: environmental/food/other	USDA-FSIS	2016	USA:CA	animal-cattle-dairy cow
6511	Montevideo	PRJNA292666	FDA	Contig	203680	4779317	75	SKESA v. 2.2	Pathogen: environmental/food/other	USDA-FSIS	2016	USA:MI	animal-cattle-dairy cow
6512	Dublin	PRJNA242847	FDA	Contig	227967	4952521	52	SKESA v. 2.2	Pathogen: environmental/food/other	USDA-FSIS	2016	USA:CA	comminuted beef
6513	Give	PRJNA242847	FDA	Contig	398683	4582167	25	SKESA v. 2.2	Pathogen: environmental/food/other	USDA-FSIS	2016	USA:IL	comminuted beef
6514	Agona	PRJNA242847	FDA	Contig	228407	4868132	58	SKESA v. 2.2	Pathogen: environmental/food/other	USDA-FSIS	2016	USA:FL	product-raw-intact-beef
6515	Montevideo	PRJNA292661	FDA	Contig	225563	4486716	38	SKESA v. 2.2	Pathogen: environmental/food/other	FDA	2011	USA:GA	Ground Beef
6516	Muenchen	PRJNA292666	FDA	Contig	211189	4678014	43	SKESA v. 2.2	Pathogen: environmental/food/other	USDA-FSIS	2016	USA:TX	animal-cattle-dairy cow
6517	Anatum	PRJNA292666	FDA	Contig	299206	4775780	27	SKESA v. 2.2	Pathogen: environmental/food/other	USDA-FSIS	2016	USA:TX	animal-cattle-heifer
6518	Anatum	PRJNA292666	FDA	Contig	495063	4584220	22	SKESA v. 2.2	Pathogen: environmental/food/other	USDA-FSIS	2015	USA:NE	animal-cattle-heifer
6519	Anatum	PRJNA292666	FDA	Contig	423528	4729858	24	SKESA v. 2.2	Pathogen: environmental/food/other	USDA-FSIS	2016	USA:KS	animal-cattle-steer
6520	Cerro	PRJNA292666	FDA	Contig	94997	4720635	101	SKESA v. 2.2	Pathogen: environmental/food/other	USDA-FSIS	2016	USA:TX	animal-cattle-dairy cow
6521	Muenchen	PRJNA292666	FDA	Contig	98366	4707762	103	SKESA v. 2.2	Pathogen: environmental/food/other	USDA-FSIS	2016	USA:TX	animal-cattle-dairy cow
6522	Cerro	PRJNA292666	FDA	Contig	174121	4657619	64	SKESA v. 2.2	Pathogen: environmental/food/other	USDA-FSIS	2016	USA:FL	animal-cattle-dairy cow
6523	Cerro	PRJNA292666	FDA	Contig	173934	4638925	60	SKESA v. 2.2	Pathogen: environmental/food/other	USDA-FSIS	2016	USA:MN	animal-cattle-dairy cow
6524	Mississippi	PRJNA292666	FDA	Contig	144074	4654324	63	SKESA v. 2.2	Pathogen: environmental/food/other	USDA-FSIS	2016	USA:FL	animal-cattle-beef cow
6525	I 1,4,[5],12:i:-	PRJNA242847	FDA	Contig	82225	4842241	116	SKESA v. 2.2	Pathogen: environmental/food/other	USDA-FSIS	2016	USA:WI	comminuted beef
6526	Anatum	PRJNA292666	FDA	Contig	136913	4724505	57	SKESA v. 2.2	Pathogen: environmental/food/other	USDA-FSIS	2016	USA:TX	animal-cattle-heifer
6527	Infantis	PRJNA242847	FDA	Contig	208447	4656950	40	SKESA v. 2.2	Pathogen: environmental/food/other	USDA-FSIS	2016	USA:MI	comminuted beef
6528	Newport	PRJNA292666	FDA	Contig	401868	4680395	34	SKESA v. 2.2	Pathogen: environmental/food/other	USDA-FSIS	2016	USA:KS	animal-cattle-steer
6529	Lubbock	PRJNA292666	FDA	Contig	236452	4992616	86	SKESA v. 2.2	Pathogen: environmental/food/other	USDA-FSIS	2016	USA:TX	animal-cattle-steer
6530	Anatum	PRJNA292666	FDA	Contig	326228	4910042	42	SKESA v. 2.2	Pathogen: environmental/food/other	USDA-FSIS	2016	USA:TX	animal-cattle-heifer
6531	Typhimurium	PRJNA242847	FDA	Contig	207444	4758723	55	SKESA v. 2.2	Pathogen: environmental/food/other	USDA-FSIS	2016	USA:PA	comminuted beef
6532	Montevideo	PRJNA242847	FDA	Contig	225447	4749448	42	SKESA v. 2.2	Pathogen: environmental/food/other	USDA-FSIS	2016	USA:TX	comminuted beef
6533	Montevideo	PRJNA242847	FDA	Contig	176635	4814130	56	SKESA v. 2.2	Pathogen: environmental/food/other	USDA-FSIS	2017	USA:TX	product-raw-intact-beef
6534	Cerro	PRJNA292666	FDA	Contig	161581	4653263	60	SKESA v. 2.2	Pathogen: environmental/food/other	USDA-FSIS	2017	USA:MN	animal-cattle-dairy cow
6535	Montevideo	PRJNA292666	FDA	Contig	276923	4534226	34	SKESA v. 2.2	Pathogen: environmental/food/other	USDA-FSIS	2017	USA:TX	animal-cattle-steer
6536	Enteritidis	PRJNA230403	CDC	Contig	438761	4693484	34	SKESA v. 2.2	Pathogen: clinical or host-associated	NULL	2017-02	USA	stool
6537	Montevideo	PRJNA292666	FDA	Contig	519999	4616588	33	SKESA v. 2.2	Pathogen: environmental/food/other	USDA-FSIS	2017	USA:SD	animal-cattle-beef cow
6538	Typhimurium	PRJNA292666	FDA	Contig	275216	4762311	47	SKESA v. 2.2	Pathogen: environmental/food/other	USDA-FSIS	2017	USA:PA	animal-cattle-dairy cow
6539	Anatum	PRJNA292666	FDA	Contig	386587	4768440	22	SKESA v. 2.2	Pathogen: environmental/food/other	USDA-FSIS	2017	USA:TX	animal-cattle-steer
6540	Anatum	PRJNA242847	FDA	Contig	296396	4908193	37	SKESA v. 2.2	Pathogen: environmental/food/other	USDA-FSIS	2017	USA:IL	product-raw-intact-beef
6541	Montevideo	PRJNA292666	FDA	Contig	208765	4691195	35	SKESA v. 2.2	Pathogen: environmental/food/other	USDA-FSIS	2017	USA:TX	animal-cattle-steer
6542	Kentucky	PRJNA242847	FDA	Contig	533727	4936604	38	SKESA v. 2.2	Pathogen: environmental/food/other	USDA-FSIS	2017	USA:TX	product-raw-intact-beef
6543	Anatum	PRJNA242847	FDA	Contig	427446	4703947	36	SKESA v. 2.2	Pathogen: environmental/food/other	USDA-FSIS	2017	USA:IN	comminuted beef
6544	Newport	PRJNA292666	FDA	Contig	436169	4659166	28	SKESA v. 2.2	Pathogen: environmental/food/other	USDA-FSIS	2017	USA:NE	animal-cattle-dairy cow
6545	Poona	PRJNA230403	CDC	Contig	228007	4647497	50	SKESA v. 2.2	Pathogen: clinical or host-associated	CDC	2018-01	USA	stool
6546	Newport	PRJNA230403	CDC	Contig	95972	4818522	99	SKESA v. 2.2	Pathogen: clinical or host-associated	CDC	2018-02	USA	stool
6547	Newport	PRJNA230403	CDC	Contig	162171	4718820	67	SKESA v. 2.2	Pathogen: clinical or host-associated	CDC	2018-01	USA	stool
6548	Cerro	PRJNA292666	FDA	Contig	172066	4646368	74	SKESA v. 2.2	Pathogen: environmental/food/other	USDA-FSIS	2018	USA:PA	animal-cattle-dairy cow
6549	Dublin	PRJNA242847	FDA	Contig	131786	4991104	86	SKESA v. 2.2	Pathogen: environmental/food/other	USDA-FSIS	2018	USA:TX	comminuted beef
6550	Montevideo	PRJNA242847	FDA	Contig	65450	4622687	135	SKESA v. 2.2	Pathogen: environmental/food/other	USDA-FSIS	2018	USA:TX	comminuted beef
6551	Montevideo	PRJNA242847	FDA	Contig	140114	4561972	67	SKESA v. 2.2	Pathogen: environmental/food/other	USDA-FSIS	2018	USA:TX	comminuted beef
6552	Meleagridis	PRJNA242847	FDA	Contig	140625	4879030	67	SKESA v. 2.2	Pathogen: environmental/food/other	USDA-FSIS	2018	USA:TX	comminuted beef
6553	Montevideo	PRJNA242847	FDA	Contig	108650	4526236	78	SKESA v. 2.2	Pathogen: environmental/food/other	USDA-FSIS	2018	USA:TX	comminuted beef
6554	Anatum	PRJNA242847	FDA	Contig	91366	4697388	104	SKESA v. 2.2	Pathogen: environmental/food/other	USDA-FSIS	2018	USA:TX	product-raw-intact-beef
6555	Anatum	PRJNA242847	FDA	Contig	84352	4762912	90	SKESA v. 2.2	Pathogen: environmental/food/other	USDA-FSIS	2018	USA:NE	comminuted beef
6556	Dublin	PRJNA242847	FDA	Contig	72274	4957882	146	SKESA v. 2.2	Pathogen: environmental/food/other	USDA-FSIS	2018	USA:MN	comminuted beef
6557	Kentucky	PRJNA242847	FDA	Contig	405276	4819929	26	SKESA v. 2.2	Pathogen: environmental/food/other	USDA-FSIS	2018	USA:TX	comminuted beef
6558	Give	PRJNA242847	FDA	Contig	113992	4679163	67	SKESA v. 2.2	Pathogen: environmental/food/other	USDA-FSIS	2018	USA:TX	comminuted beef
6559	Montevideo	PRJNA292666	FDA	Contig	62659	4530634	131	SKESA v. 2.2	Pathogen: environmental/food/other	USDA-FSIS	2018	USA:TX	animal-cattle-steer
6560	Mbandaka	PRJNA292666	FDA	Contig	55002	4741203	157	SKESA v. 2.2	Pathogen: environmental/food/other	USDA-FSIS	2018	USA:GA	animal-cattle-dairy cow
6561	Lubbock	PRJNA292666	FDA	Contig	102980	4912076	105	SKESA v. 2.2	Pathogen: environmental/food/other	USDA-FSIS	2018	USA:TX	animal-cattle-steer
6562	Cerro	PRJNA292666	FDA	Contig	72325	4650085	121	SKESA v. 2.2	Pathogen: environmental/food/other	USDA-FSIS	2018	USA:WI	animal-cattle-dairy cow
6563	Montevideo	PRJNA242847	FDA	Contig	79728	4538650	95	SKESA v. 2.2	Pathogen: environmental/food/other	USDA-FSIS	2018	USA:TX	comminuted beef
6564	Muenster	PRJNA242847	FDA	Contig	82507	4782371	105	SKESA v. 2.2	Pathogen: environmental/food/other	USDA-FSIS	2018	USA:TX	comminuted beef
6565	Montevideo	PRJNA242847	FDA	Contig	85512	4537913	95	SKESA v. 2.2	Pathogen: environmental/food/other	USDA-FSIS	2018	USA:TX	comminuted beef
6566	Montevideo	PRJNA242847	FDA	Contig	100567	4647439	88	SKESA v. 2.2	Pathogen: environmental/food/other	USDA-FSIS	2018	USA:TX	comminuted beef
6567	Montevideo	PRJNA242847	FDA	Contig	57397	4594909	127	SKESA v. 2.2	Pathogen: environmental/food/other	USDA-FSIS	2018	USA:PA	comminuted beef
6568	Montevideo	PRJNA242847	FDA	Contig	78002	4508208	100	SKESA v. 2.2	Pathogen: environmental/food/other	USDA-FSIS	2018	USA:TX	comminuted beef
6569	Mbandaka	PRJNA242847	FDA	Contig	80062	4692836	95	SKESA v. 2.2	Pathogen: environmental/food/other	USDA-FSIS	2018	USA:TX	comminuted beef
6570	Infantis	PRJNA292666	FDA	Contig	90152	4957161	109	SKESA v. 2.2	Pathogen: environmental/food/other	USDA-FSIS	2018	USA:AZ	animal-cattle-steer
6571	Cerro	PRJNA242847	FDA	Contig	48249	4860498	196	SKESA v. 2.2	Pathogen: environmental/food/other	USDA-FSIS	2018	USA:TX	comminuted beef
6572	Montevideo	PRJNA242847	FDA	Contig	57533	4648521	134	SKESA v. 2.2	Pathogen: environmental/food/other	USDA-FSIS	2018	USA:TX	comminuted beef
6573	Mbandaka	PRJNA242847	FDA	Contig	129618	4683173	82	SKESA v. 2.2	Pathogen: environmental/food/other	USDA-FSIS	2018	USA:TX	comminuted beef
6574	Agona	PRJNA242847	FDA	Contig	99817	4826057	92	SKESA v. 2.2	Pathogen: environmental/food/other	USDA-FSIS	2018	USA:NE	comminuted beef
6575	Montevideo	PRJNA242847	FDA	Contig	208337	4531030	59	SKESA v. 2.2	Pathogen: environmental/food/other	USDA-FSIS	2018	USA:IL	comminuted beef
6576	Muenster	PRJNA292666	FDA	Contig	64910	4721923	123	SKESA v. 2.2	Pathogen: environmental/food/other	USDA-FSIS	2018	USA:ID	animal-cattle-dairy cow
6577	Montevideo	PRJNA292666	FDA	Contig	82938	4618603	109	SKESA v. 2.2	Pathogen: environmental/food/other	USDA-FSIS	2018	USA:CA	animal-cattle-dairy cow
6578	Anatum	PRJNA292666	FDA	Contig	110159	4723091	64	SKESA v. 2.2	Pathogen: environmental/food/other	USDA-FSIS	2018	USA:IA	animal-cattle-heifer
6579	Montevideo	PRJNA242847	FDA	Contig	96331	4534104	93	SKESA v. 2.2	Pathogen: environmental/food/other	USDA-FSIS	2018	USA:IL	comminuted beef
6580	Infantis	PRJNA242847	FDA	Contig	65368	4701182	127	SKESA v. 2.2	Pathogen: environmental/food/other	USDA-FSIS	2018	USA:ID	comminuted beef
6581	Dublin	PRJNA242847	FDA	Contig	48103	4947101	186	SKESA v. 2.2	Pathogen: environmental/food/other	USDA-FSIS	2018	USA:MN	comminuted beef
6582	Kentucky	PRJNA242847	FDA	Contig	84117	4878510	120	SKESA v. 2.2	Pathogen: environmental/food/other	USDA-FSIS	2018	USA:KS	comminuted beef
6583	Muenster	PRJNA242847	FDA	Contig	60793	4697441	145	SKESA v. 2.2	Pathogen: environmental/food/other	USDA-FSIS	2018	USA:KS	comminuted beef
6584	Agona	PRJNA242847	FDA	Contig	85750	4927148	112	SKESA v. 2.2	Pathogen: environmental/food/other	USDA-FSIS	2018	USA:PA	comminuted beef
6585	Montevideo	PRJNA292666	FDA	Contig	64586	4742238	132	SKESA v. 2.2	Pathogen: environmental/food/other	USDA-FSIS	2018	USA:MD	animal-cattle-dairy cow
6586	Muenster	PRJNA242847	FDA	Contig	113882	4722239	93	SKESA v. 2.2	Pathogen: environmental/food/other	USDA-FSIS	2018	USA:NE	comminuted beef
6587	Infantis	PRJNA292666	FDA	Contig	130125	4624054	60	SKESA v. 2.2	Pathogen: environmental/food/other	USDA-FSIS	2018	USA:TX	animal-cattle-steer
6588	Bareilly	PRJNA292666	FDA	Contig	354044	4770933	57	SKESA v. 2.2	Pathogen: environmental/food/other	USDA-FSIS	2018	USA:IA	animal-cattle-heifer
6589	Montevideo	PRJNA292666	FDA	Contig	117800	4714734	96	SKESA v. 2.2	Pathogen: environmental/food/other	USDA-FSIS	2018	USA:PA	animal-cattle-dairy cow
6590	Muenchen	PRJNA292661	FDA	Contig	518376	4699016	30	SKESA v. 2.2	Pathogen: environmental/food/other	FDA	2017	USA:SC	Ground Beef
6591	Montevideo	PRJNA292666	FDA	Contig	114130	4665193	89	SKESA v. 2.2	Pathogen: environmental/food/other	USDA-FSIS	2018	USA:MI	animal-cattle-dairy cow
6592	Montevideo	PRJNA242847	FDA	Contig	190450	4538572	51	SKESA v. 2.2	Pathogen: environmental/food/other	USDA-FSIS	2018	USA:OK	comminuted beef
6593	Mbandaka	PRJNA242847	FDA	Contig	139409	4699983	78	SKESA v. 2.2	Pathogen: environmental/food/other	USDA-FSIS	2018	USA:TX	comminuted beef
6594	Montevideo	PRJNA292666	FDA	Contig	214596	4882367	57	SKESA v. 2.2	Pathogen: environmental/food/other	USDA-FSIS	2018	USA:CA	animal-cattle-dairy cow
6595	Give	PRJNA230403	CDC	Contig	269986	4629838	32	SKESA v. 2.2	Pathogen: clinical or host-associated	CDC	2018-02	USA	stool
6596	Infantis	PRJNA292666	FDA	Contig	108459	4620566	76	SKESA v. 2.2	Pathogen: environmental/food/other	USDA-FSIS	2018	USA:GA	animal-cattle-steer
6597	Muenchen	PRJNA292666	FDA	Contig	100774	4688479	90	SKESA v. 2.2	Pathogen: environmental/food/other	USDA-FSIS	2018	USA:WA	animal-cattle-dairy cow
6598	Schwarzengrund	PRJNA242847	FDA	Contig	154333	4684702	64	SKESA v. 2.2	Pathogen: environmental/food/other	USDA-FSIS	2018	USA:PA	product-raw-intact-beef
6599	Muenchen	PRJNA242847	FDA	Contig	305074	4784681	30	SKESA v. 2.2	Pathogen: environmental/food/other	USDA-FSIS	2018	USA:TX	product-raw-intact-beef
6600	Mbandaka	PRJNA242847	FDA	Contig	146127	4744245	58	SKESA v. 2.2	Pathogen: environmental/food/other	USDA-FSIS	2018	USA:TX	comminuted beef
6601	Montevideo	PRJNA242847	FDA	Contig	82897	4519331	106	SKESA v. 2.2	Pathogen: environmental/food/other	USDA-FSIS	2018	USA:MN	comminuted beef
6602	Muenchen	PRJNA242847	FDA	Contig	119404	4692088	75	SKESA v. 2.2	Pathogen: environmental/food/other	USDA-FSIS	2018	USA:CA	product-raw-intact-beef
6603	Mbandaka	PRJNA242847	FDA	Contig	121381	4776657	75	SKESA v. 2.2	Pathogen: environmental/food/other	USDA-FSIS	2018	USA:TX	comminuted beef
6604	Anatum	PRJNA242847	FDA	Contig	91434	4652941	92	SKESA v. 2.2	Pathogen: environmental/food/other	USDA-FSIS	2018	USA:NE	comminuted beef
6605	Muenchen	PRJNA242847	FDA	Contig	458896	4699803	23	SKESA v. 2.2	Pathogen: environmental/food/other	USDA-FSIS	2018	USA:DE	comminuted beef
6606	Muenster	PRJNA292666	FDA	Contig	125509	4688547	80	SKESA v. 2.2	Pathogen: environmental/food/other	USDA-FSIS	2018	USA:ID	animal-cattle-dairy cow
6607	Montevideo	PRJNA292666	FDA	Contig	214056	4667056	46	SKESA v. 2.2	Pathogen: environmental/food/other	USDA-FSIS	2018	USA:MN	animal-cattle-beef cow
6608	Kentucky	PRJNA292666	FDA	Contig	215236	4799731	53	SKESA v. 2.2	Pathogen: environmental/food/other	USDA-FSIS	2018	USA:TX	animal-cattle-steer
6609	Thompson	PRJNA230403	CDC	Contig	53982	4640655	150	SKESA v. 2.2	Pathogen: clinical or host-associated	CDC	NULL	USA	NULL
6610	Montevideo	PRJNA242847	FDA	Contig	157633	4523530	57	SKESA v. 2.2	Pathogen: environmental/food/other	USDA-FSIS	2018	USA:TX	comminuted beef
6611	Infantis	PRJNA292666	FDA	Contig	71777	4662286	117	SKESA v. 2.2	Pathogen: environmental/food/other	USDA-FSIS	2018	USA:WA	animal-cattle-dairy cow
6612	Montevideo	PRJNA242847	FDA	Contig	84622	4527431	91	SKESA v. 2.2	Pathogen: environmental/food/other	USDA-FSIS	2018	USA:TX	comminuted beef
6613	Cerro	PRJNA292666	FDA	Contig	152469	4699842	65	SKESA v. 2.2	Pathogen: environmental/food/other	USDA-FSIS	2018	USA:PA	animal-cattle-dairy cow
6614	Cerro	PRJNA292666	FDA	Contig	146319	4700884	71	SKESA v. 2.2	Pathogen: environmental/food/other	USDA-FSIS	2018	USA:MI	animal-cattle-dairy cow
6615	Montevideo	PRJNA242847	FDA	Contig	65222	4830587	134	SKESA v. 2.2	Pathogen: environmental/food/other	USDA-FSIS	2018	USA:MN	comminuted beef
6616	Montevideo	PRJNA242847	FDA	Contig	85876	4735517	125	SKESA v. 2.2	Pathogen: environmental/food/other	USDA-FSIS	2018	USA:IA	product-raw-intact-beef
6617	Agona	PRJNA292666	FDA	Contig	70776	4773749	130	SKESA v. 2.2	Pathogen: environmental/food/other	USDA-FSIS	2018	USA:WI	animal-cattle-dairy cow
6618	Muenster	PRJNA292666	FDA	Contig	123936	4719146	84	SKESA v. 2.2	Pathogen: environmental/food/other	USDA-FSIS	2018	USA:KS	animal-cattle-dairy cow
6619	Anatum	PRJNA242847	FDA	Contig	104030	4764217	97	SKESA v. 2.2	Pathogen: environmental/food/other	USDA-FSIS	2018	USA:TX	product-raw-intact-beef
6620	Newport	PRJNA242847	FDA	Contig	133151	4723063	73	SKESA v. 2.2	Pathogen: environmental/food/other	USDA-FSIS	2018	USA:NM	product-raw-intact-beef
6621	Meleagridis	PRJNA242847	FDA	Contig	104609	4874695	84	SKESA v. 2.2	Pathogen: environmental/food/other	USDA-FSIS	2018	USA:IL	product-raw-intact-beef
6622	Montevideo	PRJNA242847	FDA	Contig	127326	4705500	77	SKESA v. 2.2	Pathogen: environmental/food/other	USDA-FSIS	2018	USA:TX	comminuted beef
6623	Montevideo	PRJNA292666	FDA	Contig	100437	4803837	115	SKESA v. 2.2	Pathogen: environmental/food/other	USDA-FSIS	2018	USA:TX	animal-cattle-steer
6624	Muenchen	PRJNA242847	FDA	Contig	200959	4735910	44	SKESA v. 2.2	Pathogen: environmental/food/other	USDA-FSIS	2018	USA:OK	comminuted beef
6625	Muenchen	PRJNA242847	FDA	Contig	84197	4737003	116	SKESA v. 2.2	Pathogen: environmental/food/other	USDA-FSIS	2018	USA:IL	comminuted beef
6626	Montevideo	PRJNA242847	FDA	Contig	64676	4619665	126	SKESA v. 2.2	Pathogen: environmental/food/other	USDA-FSIS	2018	USA:UT	product-raw-intact-beef
6627	Montevideo	PRJNA292666	FDA	Contig	53938	4607697	156	SKESA v. 2.2	Pathogen: environmental/food/other	USDA-FSIS	2018	USA:KS	animal-cattle-steer
6628	I 1,4,[5],12:i:-	PRJNA292666	FDA	Contig	97157	4976059	96	SKESA v. 2.2	Pathogen: environmental/food/other	USDA-FSIS	2018	USA:IA	animal-cattle-dairy cow
6629	Montevideo	PRJNA292666	FDA	Contig	132159	4814472	99	SKESA v. 2.2	Pathogen: environmental/food/other	USDA-FSIS	2018	USA:KY	animal-cattle-dairy cow
6630	Montevideo	PRJNA242847	FDA	Contig	78884	4581005	105	SKESA v. 2.2	Pathogen: environmental/food/other	USDA-FSIS	2018	USA:KS	product-raw-intact-beef
6631	Montevideo	PRJNA242847	FDA	Contig	71710	4618333	116	SKESA v. 2.2	Pathogen: environmental/food/other	USDA-FSIS	2018	USA:WI	comminuted beef
6632	Uganda	PRJNA242847	FDA	Contig	80015	4684830	120	SKESA v. 2.2	Pathogen: environmental/food/other	USDA-FSIS	2018	USA:NE	product-raw-intact-beef
6633	Typhimurium	PRJNA230403	CDC	Contig	191426	4821079	54	SKESA v. 2.2	Pathogen: clinical or host-associated	CDC	NULL	USA	NULL
6634	Dublin	PRJNA230403	CDC	Contig	405771	4871795	33	SKESA v. 2.2	Pathogen: clinical or host-associated	CDC	NULL	USA	NULL
6635	Newport	PRJNA230403	CDC	Contig	53329	4717195	185	SKESA v. 2.2	Pathogen: clinical or host-associated	CDC	NULL	USA	NULL
6636	Javiana	PRJNA230403	CDC	Contig	103662	4607838	90	SKESA v. 2.2	Pathogen: clinical or host-associated	CDC	NULL	USA	NULL
6637	Mississippi	PRJNA230403	CDC	Contig	47419	4605460	173	SKESA v. 2.2	Pathogen: clinical or host-associated	CDC	NULL	USA	NULL
6638	Braenderup	PRJNA230403	CDC	Contig	77764	4646520	116	SKESA v. 2.2	Pathogen: clinical or host-associated	CDC	NULL	USA	NULL
6639	Javiana	PRJNA230403	CDC	Contig	55709	4680372	160	SKESA v. 2.2	Pathogen: clinical or host-associated	CDC	NULL	USA	NULL
6640	Anatum	PRJNA292666	FDA	Contig	149751	4686549	74	SKESA v. 2.2	Pathogen: environmental/food/other	USDA-FSIS	2018	USA:TX	animal-cattle-beef cow
6641	Newport	PRJNA230403	CDC	Contig	156649	5047577	74	SKESA v. 2.2	Pathogen: clinical or host-associated	CDC	2018-01	USA	urine
6642	Montevideo	PRJNA242847	FDA	Contig	259184	4687539	39	SKESA v. 2.2	Pathogen: environmental/food/other	USDA-FSIS	2018	USA:TX	product-raw-intact-beef
6643	Montevideo	PRJNA292666	FDA	Contig	297154	4578000	34	SKESA v. 2.2	Pathogen: environmental/food/other	USDA-FSIS	2018	USA:ID	animal-cattle-dairy cow
6644	Muenster	PRJNA292666	FDA	Contig	163546	4723835	78	SKESA v. 2.2	Pathogen: environmental/food/other	USDA-FSIS	2018	USA:ID	animal-cattle-dairy cow
6645	Montevideo	PRJNA242847	FDA	Contig	225447	4581162	35	SKESA v. 2.2	Pathogen: environmental/food/other	USDA-FSIS	2018	USA:TX	comminuted beef
6646	Enteritidis	PRJNA230403	CDC	Contig	47328	4667912	196	SKESA v. 2.2	Pathogen: clinical or host-associated	CDC	2018-01	USA	NULL
6647	Agona	PRJNA292666	FDA	Contig	200708	5031494	71	SKESA v. 2.2	Pathogen: environmental/food/other	USDA-FSIS	2018	USA:KS	animal-cattle-dairy cow
6648	Infantis	PRJNA292666	FDA	Contig	155571	4651478	64	SKESA v. 2.2	Pathogen: environmental/food/other	USDA-FSIS	2018	USA:IL	animal-cattle-steer
6649	Muenster	PRJNA292666	FDA	Contig	156527	4731218	61	SKESA v. 2.2	Pathogen: environmental/food/other	USDA-FSIS	2018	USA:ID	animal-cattle-dairy cow
6650	Montevideo	PRJNA292666	FDA	Contig	113768	4838911	63	SKESA v. 2.2	Pathogen: environmental/food/other	USDA-FSIS	2018	USA:MS	animal-cattle-heifer
6651	Give	PRJNA230403	CDC	Contig	399126	4701635	26	SKESA v. 2.2	Pathogen: clinical or host-associated	CDC	2018-02	USA	stool
6652	Anatum	PRJNA292666	FDA	Contig	143013	4616630	58	SKESA v. 2.2	Pathogen: environmental/food/other	USDA-FSIS	2018	USA:MI	animal-cattle-dairy cow
6653	Cerro	PRJNA292666	FDA	Contig	91736	4620808	106	SKESA v. 2.2	Pathogen: environmental/food/other	USDA-FSIS	2018	USA:PA	animal-cattle-dairy cow
6654	Montevideo	PRJNA292666	FDA	Contig	111067	4646604	76	SKESA v. 2.2	Pathogen: environmental/food/other	USDA-FSIS	2018	USA:CA	animal-cattle-dairy cow
6655	Montevideo	PRJNA242847	FDA	Contig	214056	4657224	44	SKESA v. 2.2	Pathogen: environmental/food/other	USDA-FSIS	2018	USA:TX	comminuted beef
6656	Cerro	PRJNA292666	FDA	Contig	132937	4619906	82	SKESA v. 2.2	Pathogen: environmental/food/other	USDA-FSIS	2018	USA:NE	animal-cattle-dairy cow
6657	I 1,4,[5],12:i:-	PRJNA242847	FDA	Contig	225555	4898788	47	SKESA v. 2.2	Pathogen: environmental/food/other	USDA-FSIS	2018	USA:IL	product-raw-intact-beef
6658	Dublin	PRJNA242847	FDA	Contig	150147	4992076	68	SKESA v. 2.2	Pathogen: environmental/food/other	USDA-FSIS	2018	USA:TX	comminuted beef
6659	Kentucky	PRJNA242847	FDA	Contig	177308	4839661	57	SKESA v. 2.2	Pathogen: environmental/food/other	USDA-FSIS	2018	USA:TX	comminuted beef
6660	Reading	PRJNA242847	FDA	Contig	37815	4598116	224	SKESA v. 2.2	Pathogen: environmental/food/other	USDA-FSIS	2018	USA:MN	product-raw-intact-beef
6661	Montevideo	PRJNA292666	FDA	Contig	214056	4781334	59	SKESA v. 2.2	Pathogen: environmental/food/other	USDA-FSIS	2016	USA:GA	animal-cattle-steer
6662	Javiana	PRJNA230403	CDC	Contig	135325	4602183	70	SKESA v. 2.2	Pathogen: clinical or host-associated	CDC	NULL	USA	NULL
6663	Newport	PRJNA230403	CDC	Contig	190986	4671363	47	SKESA v. 2.2	Pathogen: clinical or host-associated	CDC	NULL	USA	NULL
6664	Newport	PRJNA230403	CDC	Contig	86136	4745714	128	SKESA v. 2.2	Pathogen: clinical or host-associated	CDC	NULL	USA	NULL
6665	Saintpaul	PRJNA230403	CDC	Contig	97580	4780438	114	SKESA v. 2.2	Pathogen: clinical or host-associated	CDC	NULL	USA	NULL
6666	Cerro	PRJNA292666	FDA	Contig	162624	4704098	60	SKESA v. 2.2	Pathogen: environmental/food/other	USDA-FSIS	2016	USA:KY	animal-cattle-dairy cow
6667	Cerro	PRJNA292666	FDA	Contig	131880	4470352	71	SKESA v. 2.2	Pathogen: environmental/food/other	USDA-FSIS	2016	USA:KS	animal-cattle-steer
6668	Cerro	PRJNA292666	FDA	Contig	122394	4744604	86	SKESA v. 2.2	Pathogen: environmental/food/other	USDA-FSIS	2016	USA:PA	animal-cattle-dairy cow
6669	Brandenburg	PRJNA242847	FDA	Contig	161866	4536831	73	SKESA v. 2.2	Pathogen: environmental/food/other	USDA-FSIS	2018	USA:TX	comminuted beef
6670	Montevideo	PRJNA242847	FDA	Contig	85863	4505992	94	SKESA v. 2.2	Pathogen: environmental/food/other	USDA-FSIS	2018	USA:NE	comminuted beef
6671	Muenster	PRJNA242847	FDA	Contig	91230	4790816	103	SKESA v. 2.2	Pathogen: environmental/food/other	USDA-FSIS	2018	USA:NE	comminuted beef
6672	Montevideo	PRJNA242847	FDA	Contig	101805	4521450	69	SKESA v. 2.2	Pathogen: environmental/food/other	USDA-FSIS	2018	USA:PA	Product-Raw-Ground, Comminuted or Otherwise Nonintact-Beef
6673	Newport	PRJNA242847	FDA	Contig	191122	4722866	48	SKESA v. 2.2	Pathogen: environmental/food/other	USDA-FSIS	2018	USA:NM	product-raw-intact-beef
6674	Montevideo	PRJNA292666	FDA	Contig	152090	4625771	65	SKESA v. 2.2	Pathogen: environmental/food/other	USDA-FSIS	2018	USA:TX	animal-cattle-dairy cow
6675	Enteritidis	PRJNA230403	CDC	Contig	304379	4693503	29	SKESA v. 2.2	Pathogen: clinical or host-associated	CDC	2018-02	USA	stool
6676	Senftenberg	PRJNA292666	FDA	Contig	102599	4760993	103	SKESA v. 2.2	Pathogen: environmental/food/other	USDA-FSIS	2018	USA:SD	animal-cattle-beef cow
6677	Mbandaka	PRJNA292666	FDA	Contig	56307	4659138	150	SKESA v. 2.2	Pathogen: environmental/food/other	USDA-FSIS	2018	USA:NE	animal-cattle-steer
6678	Uganda	PRJNA292666	FDA	Contig	397346	4649193	31	SKESA v. 2.2	Pathogen: environmental/food/other	USDA-FSIS	2015	USA:CA	animal-cattle-dairy cow
6679	I 1,4,[5],12:i:-	PRJNA230403	CDC	Contig	341379	4911937	39	SKESA v. 2.2	Pathogen: clinical or host-associated	CDC	NULL	USA	NULL
6680	Brandenburg	PRJNA242847	FDA	Contig	56876	4563111	133	SKESA v. 2.2	Pathogen: environmental/food/other	USDA-FSIS	2018	USA:AL	comminuted beef
6681	Anatum	PRJNA242847	FDA	Contig	648044	4797904	26	SKESA v. 2.2	Pathogen: environmental/food/other	USDA-FSIS	2018	USA:KS	comminuted beef
6682	Cerro	PRJNA292666	FDA	Contig	98802	4633949	90	SKESA v. 2.2	Pathogen: environmental/food/other	USDA-FSIS	2018	USA:PA	animal-cattle-dairy cow
6683	Saintpaul	PRJNA230403	CDC	Contig	492002	4982407	54	SKESA v. 2.2	Pathogen: clinical or host-associated	CDC	2018-02	USA	stool
6684	Montevideo	PRJNA242847	FDA	Contig	211437	4630388	41	SKESA v. 2.2	Pathogen: environmental/food/other	USDA-FSIS	2018	USA:NE	comminuted beef
6685	Montevideo	PRJNA292666	FDA	Contig	58375	4563079	131	SKESA v. 2.2	Pathogen: environmental/food/other	USDA-FSIS	2018	USA:TX	animal-cattle-dairy cow
6686	Anatum	PRJNA292666	FDA	Contig	61645	4712330	143	SKESA v. 2.2	Pathogen: environmental/food/other	USDA-FSIS	2018	USA:TX	animal-cattle-heifer
6687	I 1,4,[5],12:i:-	PRJNA230403	CDC	Contig	44193	4883367	199	SKESA v. 2.2	Pathogen: clinical or host-associated	CDC	NULL	USA	NULL
6688	Infantis	PRJNA230403	CDC	Contig	212539	4795080	42	SKESA v. 2.2	Pathogen: clinical or host-associated	CDC	NULL	USA	NULL
6689	Montevideo	PRJNA242847	FDA	Contig	73381	4672266	122	SKESA v. 2.2	Pathogen: environmental/food/other	USDA-FSIS	2019	USA:MN	product-raw-intact-beef
6690	Senftenberg	PRJNA242847	FDA	Contig	174329	4858009	71	SKESA v. 2.2	Pathogen: environmental/food/other	USDA-FSIS	2019	USA:SC	comminuted beef
6691	Dublin	PRJNA242847	FDA	Contig	96296	4978927	99	SKESA v. 2.2	Pathogen: environmental/food/other	USDA-FSIS	2019	USA:MN	comminuted beef
6692	Dublin	PRJNA242847	FDA	Contig	88324	4973798	128	SKESA v. 2.2	Pathogen: environmental/food/other	USDA-FSIS	2019	USA:MN	comminuted beef
6693	Kentucky	PRJNA292666	FDA	Contig	133624	4840745	64	SKESA v. 2.2	Pathogen: environmental/food/other	USDA-FSIS	2019	USA:MI	animal-cattle-dairy cow
6694	Dublin	PRJNA242847	FDA	Contig	62620	4966798	145	SKESA v. 2.2	Pathogen: environmental/food/other	USDA-FSIS	2019	USA:MN	comminuted beef
6695	Senftenberg	PRJNA242847	FDA	Contig	135587	4778113	73	SKESA v. 2.2	Pathogen: environmental/food/other	USDA-FSIS	2019	USA:OH	comminuted beef
6696	Dublin	PRJNA230403	CDC	Contig	340318	4870595	31	SKESA v. 2.2	Pathogen: clinical or host-associated	CDC	NULL	USA	NULL
6697	Dublin	PRJNA242847	FDA	Contig	65187	4966833	135	SKESA v. 2.2	Pathogen: environmental/food/other	USDA-FSIS	2019	USA:MN	comminuted beef
6698	Dublin	PRJNA242847	FDA	Contig	91915	4978295	106	SKESA v. 2.2	Pathogen: environmental/food/other	USDA-FSIS	2019	USA:MN	comminuted beef
6699	Typhimurium	PRJNA230403	CDC	Contig	90939	5002823	126	SKESA v. 2.2	Pathogen: clinical or host-associated	CDC	2018-01	USA	stool
6700	Enteritidis	PRJNA230403	CDC	Contig	155686	4684355	61	SKESA v. 2.2	Pathogen: clinical or host-associated	CDC	NULL	USA	NULL
6701	Enteritidis	PRJNA230403	CDC	Contig	116509	4674982	94	SKESA v. 2.2	Pathogen: clinical or host-associated	CDC	NULL	USA	NULL
6702	Norwich	PRJNA230403	CDC	Contig	159963	4931513	61	SKESA v. 2.2	Pathogen: clinical or host-associated	CDC	NULL	USA	NULL
6703	Javiana	PRJNA230403	CDC	Contig	64290	4663151	149	SKESA v. 2.2	Pathogen: clinical or host-associated	CDC	NULL	USA	NULL
6704	Thompson	PRJNA230403	CDC	Contig	65250	4634827	127	SKESA v. 2.2	Pathogen: clinical or host-associated	CDC	NULL	USA	NULL
6705	Dublin	PRJNA230403	CDC	Contig	153511	4995677	58	SKESA v. 2.2	Pathogen: clinical or host-associated	CDC	NULL	USA	NULL
6706	Anatum	PRJNA242847	FDA	Contig	111079	4614124	81	SKESA v. 2.2	Pathogen: environmental/food/other	USDA-FSIS	2019	USA:FL	comminuted beef
6707	Mbandaka	PRJNA242847	FDA	Contig	135675	4975970	68	SKESA v. 2.2	Pathogen: environmental/food/other	USDA-FSIS	2019	USA:TX	comminuted beef
6708	Newport	PRJNA230403	CDC	Contig	466726	4857165	38	SKESA v. 2.2	Pathogen: clinical or host-associated	CDC	NULL	USA	NULL
6709	Typhimurium	PRJNA230403	CDC	Contig	62932	4972121	137	SKESA v. 2.2	Pathogen: clinical or host-associated	CDC	NULL	USA	NULL
6710	Anatum	PRJNA292666	FDA	Contig	549711	4696053	21	SKESA v. 2.2	Pathogen: environmental/food/other	USDA-FSIS	2017	USA:TX	animal-cattle-steer
6711	Anatum	PRJNA292666	FDA	Contig	227018	4731024	42	SKESA v. 2.2	Pathogen: environmental/food/other	USDA-FSIS	2017	USA:KS	animal-cattle-heifer
6712	Cerro	PRJNA292666	FDA	Contig	143683	4611728	78	SKESA v. 2.2	Pathogen: environmental/food/other	USDA-FSIS	2017	USA:OH	animal-cattle-dairy cow
6713	Javiana	PRJNA230403	CDC	Contig	66324	4624260	143	SKESA v. 2.2	Pathogen: clinical or host-associated	CDC	NULL	USA	NULL
6714	Javiana	PRJNA230403	CDC	Contig	115162	4623727	86	SKESA v. 2.2	Pathogen: clinical or host-associated	CDC	NULL	USA	NULL
6715	Mississippi	PRJNA230403	CDC	Contig	69253	4638413	131	SKESA v. 2.2	Pathogen: clinical or host-associated	CDC	NULL	USA	NULL
6716	Newport	PRJNA230403	CDC	Contig	85658	4869609	150	SKESA v. 2.2	Pathogen: clinical or host-associated	CDC	NULL	USA	NULL
6717	Infantis	PRJNA230403	CDC	Contig	53560	4946632	195	SKESA v. 2.2	Pathogen: clinical or host-associated	CDC	NULL	USA	NULL
6718	Javiana	PRJNA230403	CDC	Contig	96600	4626725	84	SKESA v. 2.2	Pathogen: clinical or host-associated	CDC	NULL	USA	NULL
6719	Typhimurium	PRJNA230403	CDC	Contig	82879	4886318	103	SKESA v. 2.2	Pathogen: clinical or host-associated	CDC	NULL	USA	NULL
6720	Anatum	PRJNA242847	FDA	Contig	65569	4708993	132	SKESA v. 2.2	Pathogen: environmental/food/other	USDA-FSIS	2019	USA:TX	product-raw-intact-beef
6721	Typhimurium	PRJNA230403	CDC	Contig	82635	4718529	104	SKESA v. 2.2	Pathogen: clinical or host-associated	CDC	NULL	USA	NULL
6722	Typhimurium	PRJNA230403	CDC	Contig	61690	5002635	165	SKESA v. 2.2	Pathogen: clinical or host-associated	CDC	NULL	USA	NULL
6723	Newport	PRJNA230403	CDC	Contig	52403	4721625	195	SKESA v. 2.2	Pathogen: clinical or host-associated	CDC	NULL	USA	NULL
6724	Mississippi	PRJNA230403	CDC	Contig	111298	4713821	79	SKESA v. 2.2	Pathogen: clinical or host-associated	CDC	NULL	USA	NULL
6725	Newport	PRJNA230403	CDC	Contig	140628	4745825	103	SKESA v. 2.2	Pathogen: clinical or host-associated	CDC	NULL	USA	NULL
6726	Newport	PRJNA230403	CDC	Contig	75012	4760775	115	SKESA v. 2.2	Pathogen: clinical or host-associated	CDC	NULL	USA	NULL
6727	Typhimurium	PRJNA230403	CDC	Contig	39857	4712030	209	SKESA v. 2.2	Pathogen: clinical or host-associated	CDC	NULL	USA	NULL
6728	Saintpaul	PRJNA230403	CDC	Contig	116441	4668136	68	SKESA v. 2.2	Pathogen: clinical or host-associated	CDC	NULL	USA	NULL
6729	Enteritidis	PRJNA230403	CDC	Contig	153939	4685484	66	SKESA v. 2.2	Pathogen: clinical or host-associated	CDC	NULL	USA	NULL
6730	Muenster	PRJNA230403	CDC	Contig	125026	4718522	85	SKESA v. 2.2	Pathogen: clinical or host-associated	CDC	NULL	USA	NULL
6731	Enteritidis	PRJNA230403	CDC	Contig	115343	4674802	93	SKESA v. 2.2	Pathogen: clinical or host-associated	CDC	NULL	USA	NULL
6732	Enteritidis	PRJNA230403	CDC	Contig	76955	4662106	130	SKESA v. 2.2	Pathogen: clinical or host-associated	CDC	NULL	USA	NULL
6733	Enteritidis	PRJNA230403	CDC	Contig	121543	4681802	66	SKESA v. 2.2	Pathogen: clinical or host-associated	CDC	NULL	USA	NULL
6734	Infantis	PRJNA230403	CDC	Contig	106807	4878243	112	SKESA v. 2.2	Pathogen: clinical or host-associated	CDC	NULL	USA	NULL
6735	I 1,4,[5],12:i:-	PRJNA230403	CDC	Contig	92718	4935108	118	SKESA v. 2.2	Pathogen: clinical or host-associated	CDC	NULL	USA	NULL
6736	Braenderup	PRJNA230403	CDC	Contig	80065	4901911	126	SKESA v. 2.2	Pathogen: clinical or host-associated	CDC	NULL	USA	NULL
6737	Enteritidis	PRJNA230403	CDC	Contig	77381	5021966	136	SKESA v. 2.2	Pathogen: clinical or host-associated	CDC	NULL	USA	NULL
6738	Muenchen	PRJNA230403	CDC	Contig	94696	5016790	118	SKESA v. 2.2	Pathogen: clinical or host-associated	CDC	NULL	USA	NULL
6739	Typhimurium	PRJNA230403	CDC	Contig	62933	4913051	144	SKESA v. 2.2	Pathogen: clinical or host-associated	CDC	NULL	USA	NULL
6740	Newport	PRJNA230403	CDC	Contig	95361	4799450	104	SKESA v. 2.2	Pathogen: clinical or host-associated	CDC	NULL	USA	NULL
6741	Typhimurium	PRJNA230403	CDC	Contig	87869	4794236	99	SKESA v. 2.2	Pathogen: clinical or host-associated	CDC	NULL	USA	NULL
6742	Typhimurium	PRJNA230403	CDC	Contig	88044	4860795	100	SKESA v. 2.2	Pathogen: clinical or host-associated	CDC	NULL	USA	NULL
6743	Typhimurium	PRJNA230403	CDC	Contig	183840	4834045	76	SKESA v. 2.2	Pathogen: clinical or host-associated	CDC	NULL	USA	NULL
6744	Newport	PRJNA230403	CDC	Contig	430470	4729498	51	SKESA v. 2.2	Pathogen: clinical or host-associated	CDC	NULL	USA	NULL
6745	Typhimurium	PRJNA230403	CDC	Contig	225554	4840395	59	SKESA v. 2.2	Pathogen: clinical or host-associated	CDC	NULL	USA	NULL
6746	Newport	PRJNA230403	CDC	Contig	166955	4768190	64	SKESA v. 2.2	Pathogen: clinical or host-associated	CDC	NULL	USA	NULL
6747	Typhimurium	PRJNA230403	CDC	Contig	212516	4941538	59	SKESA v. 2.2	Pathogen: clinical or host-associated	CDC	NULL	USA	NULL
6748	Typhimurium	PRJNA230403	CDC	Contig	208932	5023759	66	SKESA v. 2.2	Pathogen: clinical or host-associated	CDC	NULL	USA	NULL
6749	Enteritidis	PRJNA230403	CDC	Contig	304379	4692215	34	SKESA v. 2.2	Pathogen: clinical or host-associated	CDC	NULL	USA	NULL
6750	Panama	PRJNA230403	CDC	Contig	425578	4539756	28	SKESA v. 2.2	Pathogen: clinical or host-associated	CDC	NULL	USA	NULL
6751	Enteritidis	PRJNA230403	CDC	Contig	161327	4762695	49	SKESA v. 2.2	Pathogen: clinical or host-associated	CDC	NULL	USA	NULL
6752	Saintpaul	PRJNA230403	CDC	Contig	220369	4858632	55	SKESA v. 2.2	Pathogen: clinical or host-associated	CDC	NULL	USA	NULL
6753	Typhimurium	PRJNA230403	CDC	Contig	275208	4718047	41	SKESA v. 2.2	Pathogen: clinical or host-associated	CDC	NULL	USA	NULL
6754	Infantis	PRJNA242847	FDA	Contig	194908	4652054	48	SKESA v. 2.2	Pathogen: environmental/food/other	USDA-FSIS	2015	USA:OH	product-raw-intact-beef
6755	Montevideo	PRJNA242847	FDA	Contig	214056	4542206	45	SKESA v. 2.2	Pathogen: environmental/food/other	USDA-FSIS	2014	USA:OR	comminuted beef
6756	Infantis	PRJNA242847	FDA	Contig	191112	4651554	47	SKESA v. 2.2	Pathogen: environmental/food/other	USDA-FSIS	2015	USA:FL	animal-cattle-beef cow
6757	Newport	PRJNA242847	FDA	Contig	527142	4984835	62	SKESA v. 2.2	Pathogen: environmental/food/other	USDA-FSIS	2014	USA:CA	Animal-Calf
6758	Typhimurium	PRJNA242847	FDA	Contig	148709	4972099	80	SKESA v. 2.2	Pathogen: environmental/food/other	USDA-FSIS	2012	USA:SD	comminuted beef
6759	Muenster	PRJNA242847	FDA	Contig	267670	4723971	40	SKESA v. 2.2	Pathogen: environmental/food/other	USDA-FSIS	2015	USA:NE	animal-cattle-heifer
6760	Muenster	PRJNA242847	FDA	Contig	164477	4748235	58	SKESA v. 2.2	Pathogen: environmental/food/other	USDA-FSIS	2015	USA:CA	comminuted beef
6761	Newport	PRJNA242847	FDA	Contig	377542	5029376	80	SKESA v. 2.2	Pathogen: environmental/food/other	USDA-FSIS	2014	USA:TX	comminuted beef
6762	Javiana	PRJNA230403	CDC	Contig	428020	4595699	23	SKESA v. 2.2	Pathogen: clinical or host-associated	CDC	NULL	USA	NULL
6763	Enteritidis	PRJNA230403	CDC	Contig	622875	4704317	29	SKESA v. 2.2	Pathogen: clinical or host-associated	CDC	NULL	USA	NULL
6764	Newport	PRJNA230403	CDC	Contig	405443	4769462	37	SKESA v. 2.2	Pathogen: clinical or host-associated	CDC	NULL	USA	NULL
6765	Enteritidis	PRJNA230403	CDC	Contig	478474	4693260	26	SKESA v. 2.2	Pathogen: clinical or host-associated	CDC	NULL	USA	NULL
6766	Typhimurium	PRJNA230403	CDC	Contig	177671	4804735	58	SKESA v. 2.2	Pathogen: clinical or host-associated	CDC	NULL	USA	NULL
6767	Newport	PRJNA230403	CDC	Contig	382958	4807334	42	SKESA v. 2.2	Pathogen: clinical or host-associated	CDC	NULL	USA	NULL
6768	Newport	PRJNA230403	CDC	Contig	430063	4834222	28	SKESA v. 2.2	Pathogen: clinical or host-associated	CDC	NULL	USA	NULL
6769	Typhimurium	PRJNA230403	CDC	Contig	188180	4775763	61	SKESA v. 2.2	Pathogen: clinical or host-associated	CDC	NULL	USA	NULL
6770	Senftenberg	PRJNA230403	CDC	Contig	266913	4881889	36	SKESA v. 2.2	Pathogen: clinical or host-associated	CDC	NULL	USA	NULL
6771	Enteritidis	PRJNA230403	CDC	Contig	421571	4634671	28	SKESA v. 2.2	Pathogen: clinical or host-associated	CDC	NULL	USA	NULL
6772	Javiana	PRJNA230403	CDC	Contig	664884	4574632	25	SKESA v. 2.2	Pathogen: clinical or host-associated	CDC	NULL	USA	NULL
6773	Newport	PRJNA230403	CDC	Contig	59443	4609297	137	SKESA v. 2.2	Pathogen: clinical or host-associated	CDC	NULL	USA	NULL
6774	Dublin	PRJNA230403	CDC	Contig	77156	4856109	125	SKESA v. 2.2	Pathogen: clinical or host-associated	CDC	NULL	USA	NULL
6775	Typhimurium	PRJNA230403	CDC	Contig	134287	4820520	80	SKESA v. 2.2	Pathogen: clinical or host-associated	CDC	NULL	USA	NULL
6776	Thompson	PRJNA230403	CDC	Contig	358136	4663542	27	SKESA v. 2.2	Pathogen: clinical or host-associated	CDC	NULL	USA	NULL
6777	Typhimurium	PRJNA230403	CDC	Contig	177956	4833973	58	SKESA v. 2.2	Pathogen: clinical or host-associated	CDC	NULL	USA	NULL
6778	Typhimurium	PRJNA230403	CDC	Contig	376998	4836767	58	SKESA v. 2.2	Pathogen: clinical or host-associated	CDC	NULL	USA	NULL
6779	Newport	PRJNA230403	CDC	Contig	382958	4930351	38	SKESA v. 2.2	Pathogen: clinical or host-associated	CDC	NULL	USA	NULL
6780	Senftenberg	PRJNA230403	CDC	Contig	275378	4883283	41	SKESA v. 2.2	Pathogen: clinical or host-associated	CDC	NULL	USA	NULL
6781	Javiana	PRJNA230403	CDC	Contig	394076	4688959	39	SKESA v. 2.2	Pathogen: clinical or host-associated	CDC	NULL	USA	NULL
6782	Enteritidis	PRJNA230403	CDC	Contig	60901	4644884	156	SKESA v. 2.2	Pathogen: clinical or host-associated	CDC	NULL	USA	NULL
6783	Javiana	PRJNA230403	CDC	Contig	48361	4535193	201	SKESA v. 2.2	Pathogen: clinical or host-associated	CDC	NULL	USA	NULL
6784	Enteritidis	PRJNA230403	CDC	Contig	60931	4701798	184	SKESA v. 2.2	Pathogen: clinical or host-associated	CDC	NULL	USA	NULL
6785	Oranienburg	PRJNA230403	CDC	Contig	268593	4591927	52	SKESA v. 2.2	Pathogen: clinical or host-associated	CDC	NULL	USA	NULL
6786	Newport	PRJNA230403	CDC	Contig	38499	4702055	243	SKESA v. 2.2	Pathogen: clinical or host-associated	CDC	NULL	USA	NULL
6787	Javiana	PRJNA230403	CDC	Contig	33459	4527717	264	SKESA v. 2.2	Pathogen: clinical or host-associated	CDC	NULL	USA	NULL
6788	Newport	PRJNA230403	CDC	Contig	36079	4708956	249	SKESA v. 2.2	Pathogen: clinical or host-associated	CDC	NULL	USA	NULL
6789	Braenderup	PRJNA230403	CDC	Contig	249978	4686479	54	SKESA v. 2.2	Pathogen: clinical or host-associated	CDC	NULL	USA	NULL
6790	Newport	PRJNA242847	FDA	Contig	401533	5002869	56	SKESA v. 2.2	Pathogen: environmental/food/other	USDA-FSIS	2014	USA:CA	Animal-Calf
6791	Dublin	PRJNA242847	FDA	Contig	116743	4963174	87	SKESA v. 2.2	Pathogen: environmental/food/other	USDA-FSIS	2014	USA:CA	comminuted beef
6792	Infantis	PRJNA242847	FDA	Contig	244378	4667722	46	SKESA v. 2.2	Pathogen: environmental/food/other	USDA-FSIS	2015	USA:PA	product-raw-intact-beef
6793	Montevideo	PRJNA292666	FDA	Contig	327254	4562646	43	SKESA v. 2.2	Pathogen: environmental/food/other	USDA-FSIS	2015	USA:MN	animal-cattle-beef cow
6794	Montevideo	PRJNA292666	FDA	Contig	132869	4807854	76	SKESA v. 2.2	Pathogen: environmental/food/other	USDA-FSIS	2015	USA:PA	animal-cattle-dairy cow
6795	Newport	PRJNA292666	FDA	Contig	397191	4986522	49	SKESA v. 2.2	Pathogen: environmental/food/other	USDA-FSIS	2015	USA:CA	animal-cattle-dairy cow
6796	Newport	PRJNA292666	FDA	Contig	401901	4943130	41	SKESA v. 2.2	Pathogen: environmental/food/other	USDA-FSIS	2015	USA:WI	animal-cattle-dairy cow
6797	Muenchen	PRJNA292666	FDA	Contig	172922	5241251	116	SKESA v. 2.2	Pathogen: environmental/food/other	USDA-FSIS	2015	USA:GA	animal-cattle-beef cow
6798	Muenchen	PRJNA292666	FDA	Contig	187490	4746745	51	SKESA v. 2.2	Pathogen: environmental/food/other	USDA-FSIS	2015	USA:TX	animal-cattle-steer
6799	Agona	PRJNA292666	FDA	Contig	190833	4970210	88	SKESA v. 2.2	Pathogen: environmental/food/other	USDA-FSIS	2015	USA:FL	animal-cattle-dairy cow
6800	Newport	PRJNA242847	FDA	Contig	454754	4762123	34	SKESA v. 2.2	Pathogen: environmental/food/other	USDA-FSIS	2015	USA:CA	comminuted beef
6801	Newport	PRJNA242847	FDA	Contig	423721	4763838	32	SKESA v. 2.2	Pathogen: environmental/food/other	USDA-FSIS	2015	USA:CA	comminuted beef
6802	Montevideo	PRJNA292666	FDA	Contig	270923	4823683	63	SKESA v. 2.2	Pathogen: environmental/food/other	USDA-FSIS	2015	USA:PA	animal-cattle-dairy cow
6803	Montevideo	PRJNA292666	FDA	Contig	204312	4691759	53	SKESA v. 2.2	Pathogen: environmental/food/other	USDA-FSIS	2015	USA:TX	animal-cattle-dairy cow
6804	Newport	PRJNA242847	FDA	Contig	536559	4762206	29	SKESA v. 2.2	Pathogen: environmental/food/other	USDA-FSIS	2015	USA:CA	comminuted beef
6805	Newport	PRJNA242847	FDA	Contig	648439	4762629	33	SKESA v. 2.2	Pathogen: environmental/food/other	USDA-FSIS	2015	USA:CA	comminuted beef
6806	Dublin	PRJNA242847	FDA	Contig	327339	5003683	50	SKESA v. 2.2	Pathogen: environmental/food/other	USDA-FSIS	2015	USA:CA	comminuted beef
6807	Infantis	PRJNA242847	FDA	Contig	269483	4751669	38	SKESA v. 2.2	Pathogen: environmental/food/other	USDA-FSIS	2015	USA:OH	comminuted beef
6808	Typhimurium	PRJNA292666	FDA	Contig	278674	4998049	47	SKESA v. 2.2	Pathogen: environmental/food/other	USDA-FSIS	2015	USA:TX	animal-cattle-dairy cow
6809	Dublin	PRJNA242847	FDA	Contig	178078	4982193	53	SKESA v. 2.2	Pathogen: environmental/food/other	USDA-FSIS	2015	USA:CA	comminuted beef
6810	Heidelberg	PRJNA292666	FDA	Contig	297323	4756523	28	SKESA v. 2.2	Pathogen: environmental/food/other	USDA-FSIS	2015	USA:KS	animal-cattle-steer
6811	Dublin	PRJNA242847	FDA	Contig	216682	5061988	66	SKESA v. 2.2	Pathogen: environmental/food/other	USDA-FSIS	2015	USA:CA	comminuted beef
6812	Dublin	PRJNA242847	FDA	Contig	401713	4978920	41	SKESA v. 2.2	Pathogen: environmental/food/other	USDA-FSIS	2015	USA:CA	comminuted beef
6813	Dublin	PRJNA242847	FDA	Contig	178078	4983778	60	SKESA v. 2.2	Pathogen: environmental/food/other	USDA-FSIS	2015	USA:CA	comminuted beef
6814	Senftenberg	PRJNA242847	FDA	Contig	196558	4848218	64	SKESA v. 2.2	Pathogen: environmental/food/other	USDA-FSIS	2015	USA:TX	product-raw-intact-beef
6815	Montevideo	PRJNA242847	FDA	Contig	122885	4563625	74	SKESA v. 2.2	Pathogen: environmental/food/other	USDA-FSIS	2015	USA:PA	comminuted beef
6816	Newport	PRJNA242847	FDA	Contig	497838	4781808	38	SKESA v. 2.2	Pathogen: environmental/food/other	USDA-FSIS	2015	USA:GA	comminuted beef
6817	Montevideo	PRJNA292666	FDA	Contig	225459	4758120	73	SKESA v. 2.2	Pathogen: environmental/food/other	USDA-FSIS	2015	USA:OH	animal-cattle-dairy cow
6818	Muenster	PRJNA292666	FDA	Contig	350900	4734417	38	SKESA v. 2.2	Pathogen: environmental/food/other	USDA-FSIS	2015	USA:WI	animal-cattle-heifer
6819	Montevideo	PRJNA292666	FDA	Contig	263443	4635058	40	SKESA v. 2.2	Pathogen: environmental/food/other	USDA-FSIS	2015	USA:TX	animal-cattle-dairy cow
6820	Montevideo	PRJNA292666	FDA	Contig	225830	4621774	39	SKESA v. 2.2	Pathogen: environmental/food/other	USDA-FSIS	2015	USA:TX	animal-cattle-steer
6821	Dublin	PRJNA242847	FDA	Contig	349753	5004215	55	SKESA v. 2.2	Pathogen: environmental/food/other	USDA-FSIS	2015	USA:CA	comminuted beef
6822	Dublin	PRJNA242847	FDA	Contig	304696	4907915	69	SKESA v. 2.2	Pathogen: environmental/food/other	USDA-FSIS	2015	USA:CA	comminuted beef
6823	Newport	PRJNA242847	FDA	Contig	375481	4947459	48	SKESA v. 2.2	Pathogen: environmental/food/other	USDA-FSIS	2015	USA:CA	comminuted beef
6824	Newport	PRJNA242847	FDA	Contig	402890	4943890	50	SKESA v. 2.2	Pathogen: environmental/food/other	USDA-FSIS	2015	USA:CA	comminuted beef
6825	Dublin	PRJNA242847	FDA	Contig	328280	4990477	52	SKESA v. 2.2	Pathogen: environmental/food/other	USDA-FSIS	2015	USA:CA	comminuted beef
6826	Dublin	PRJNA242847	FDA	Contig	351480	4987075	47	SKESA v. 2.2	Pathogen: environmental/food/other	USDA-FSIS	2015	USA:CA	comminuted beef
6827	Newport	PRJNA242847	FDA	Contig	656799	4942949	44	SKESA v. 2.2	Pathogen: environmental/food/other	USDA-FSIS	2015	USA:CA	comminuted beef
6828	Newport	PRJNA242847	FDA	Contig	375479	4941145	42	SKESA v. 2.2	Pathogen: environmental/food/other	USDA-FSIS	2015	USA:CA	comminuted beef
6829	Newport	PRJNA242847	FDA	Contig	656793	4943375	39	SKESA v. 2.2	Pathogen: environmental/food/other	USDA-FSIS	2015	USA:CA	comminuted beef
6830	Infantis	PRJNA292666	FDA	Contig	150096	4947693	72	SKESA v. 2.2	Pathogen: environmental/food/other	USDA-FSIS	2015	USA:CA	animal-cattle-dairy cow
6831	Agona	PRJNA242847	FDA	Contig	81518	4796957	132	SKESA v. 2.2	Pathogen: environmental/food/other	USDA-FSIS	2015	USA:WI	animal-cattle-dairy cow
6832	Montevideo	PRJNA242847	FDA	Contig	257788	4637955	37	SKESA v. 2.2	Pathogen: environmental/food/other	USDA-FSIS	2015	USA:MI	animal-cattle-heifer
6833	Montevideo	PRJNA242847	FDA	Contig	106128	4780482	107	SKESA v. 2.2	Pathogen: environmental/food/other	USDA-FSIS	2015	USA:PA	comminuted beef
6834	Newport	PRJNA242847	FDA	Contig	371128	4934146	57	SKESA v. 2.2	Pathogen: environmental/food/other	USDA-FSIS	2015	USA:MN	product-raw-intact-beef
6835	Montevideo	PRJNA242847	FDA	Contig	243154	4599372	41	SKESA v. 2.2	Pathogen: environmental/food/other	USDA-FSIS	2015	USA:WI	animal-cattle-steer
6836	Newport	PRJNA242847	FDA	Contig	231057	4858649	61	SKESA v. 2.2	Pathogen: environmental/food/other	USDA-FSIS	2015	USA:CA	Animal-Calf-Bob Veal
6837	Typhimurium	PRJNA242847	FDA	Contig	278677	4846397	38	SKESA v. 2.2	Pathogen: environmental/food/other	USDA-FSIS	2015	USA:KS	product-raw-intact-beef
6838	Infantis	PRJNA242847	FDA	Contig	337615	4645117	33	SKESA v. 2.2	Pathogen: environmental/food/other	USDA-FSIS	2015	USA:TX	product-raw-intact-beef
6839	Newport	PRJNA242847	FDA	Contig	428808	4762569	26	SKESA v. 2.2	Pathogen: environmental/food/other	USDA-FSIS	2015	USA:CA	comminuted beef
6840	Newport	PRJNA242847	FDA	Contig	434772	4763683	22	SKESA v. 2.2	Pathogen: environmental/food/other	USDA-FSIS	2015	USA:CA	comminuted beef
6841	Newport	PRJNA242847	FDA	Contig	334371	4763854	24	SKESA v. 2.2	Pathogen: environmental/food/other	USDA-FSIS	2015	USA:CA	comminuted beef
6842	Newport	PRJNA242847	FDA	Contig	469474	4763731	27	SKESA v. 2.2	Pathogen: environmental/food/other	USDA-FSIS	2015	USA:CA	comminuted beef
6843	Newport	PRJNA242847	FDA	Contig	428841	4763486	21	SKESA v. 2.2	Pathogen: environmental/food/other	USDA-FSIS	2015	USA:CA	comminuted beef
6844	Infantis	PRJNA292666	FDA	Contig	328592	4661072	38	SKESA v. 2.2	Pathogen: environmental/food/other	USDA-FSIS	2015	USA:TX	animal-cattle-dairy cow
6845	Montevideo	PRJNA242847	FDA	Contig	214056	4681601	52	SKESA v. 2.2	Pathogen: environmental/food/other	USDA-FSIS	2015	USA:IL	animal-cattle-heifer
6846	Montevideo	PRJNA242847	FDA	Contig	225498	4541034	41	SKESA v. 2.2	Pathogen: environmental/food/other	USDA-FSIS	2015	USA:TX	animal-cattle-steer
6847	Muenchen	PRJNA242847	FDA	Contig	339919	5090779	72	SKESA v. 2.2	Pathogen: environmental/food/other	USDA-FSIS	2015	USA:FL	comminuted beef
6848	Muenster	PRJNA242847	FDA	Contig	163547	4692093	48	SKESA v. 2.2	Pathogen: environmental/food/other	USDA-FSIS	2015	USA:MA	animal-cattle-steer
6849	Montevideo	PRJNA242847	FDA	Contig	93794	4540553	85	SKESA v. 2.2	Pathogen: environmental/food/other	USDA-FSIS	2015	USA:TX	product-raw-intact-beef
6850	Dublin	PRJNA242847	FDA	Contig	223457	5000591	68	SKESA v. 2.2	Pathogen: environmental/food/other	USDA-FSIS	2015	USA:CA	comminuted beef
6851	Montevideo	PRJNA242847	FDA	Contig	134779	4870466	90	SKESA v. 2.2	Pathogen: environmental/food/other	USDA-FSIS	2015	USA:NJ	animal-cattle-dairy cow
6852	Montevideo	PRJNA242847	FDA	Contig	131948	4518864	57	SKESA v. 2.2	Pathogen: environmental/food/other	USDA-FSIS	2015	USA:PA	animal-cattle-steer
6853	Montevideo	PRJNA242847	FDA	Contig	228747	4521281	42	SKESA v. 2.2	Pathogen: environmental/food/other	USDA-FSIS	2015	USA:PA	animal-cattle-steer
6854	Muenchen	PRJNA242847	FDA	Contig	400862	4743057	43	SKESA v. 2.2	Pathogen: environmental/food/other	USDA-FSIS	2015	USA:TX	animal-cattle-steer
6855	Dublin	PRJNA242847	FDA	Contig	401577	5013103	43	SKESA v. 2.2	Pathogen: environmental/food/other	USDA-FSIS	2019	USA:MN	comminuted beef
6856	Dublin	PRJNA242847	FDA	Contig	198695	4867906	59	SKESA v. 2.2	Pathogen: environmental/food/other	USDA-FSIS	2019	USA:CA	comminuted beef
6857	Typhimurium	PRJNA230403	CDC	Contig	87743	4970340	107	SKESA v. 2.2	Pathogen: clinical or host-associated	CDC	NULL	USA	NULL
6858	Muenchen	PRJNA242847	FDA	Contig	258081	4751881	36	SKESA v. 2.2	Pathogen: environmental/food/other	USDA-FSIS	2019	USA:MN	comminuted beef
6859	Dublin	PRJNA242847	FDA	Contig	351473	4987071	44	SKESA v. 2.2	Pathogen: environmental/food/other	USDA-FSIS	2019	USA:MN	comminuted beef
6860	Dublin	PRJNA242847	FDA	Contig	261053	4985018	71	SKESA v. 2.2	Pathogen: environmental/food/other	USDA-FSIS	2019	USA:MN	comminuted beef
6861	Brandenburg	PRJNA242847	FDA	Contig	388563	4543959	28	SKESA v. 2.2	Pathogen: environmental/food/other	USDA-FSIS	2019	USA:NE	comminuted beef
6862	Muenchen	PRJNA242847	FDA	Contig	258082	4694908	33	SKESA v. 2.2	Pathogen: environmental/food/other	USDA-FSIS	2019	USA:NE	comminuted beef
6863	Enteritidis	PRJNA230403	CDC	Contig	61712	4660873	158	SKESA v. 2.2	Pathogen: clinical or host-associated	CDC	NULL	USA	NULL
6864	Dublin	PRJNA242847	FDA	Contig	351731	4984737	49	SKESA v. 2.2	Pathogen: environmental/food/other	USDA-FSIS	2019	USA:MN	comminuted beef
6865	Muenchen	PRJNA242847	FDA	Contig	243970	4694493	41	SKESA v. 2.2	Pathogen: environmental/food/other	USDA-FSIS	2019	USA:NE	comminuted beef
6866	Muenchen	PRJNA242847	FDA	Contig	470874	4693926	30	SKESA v. 2.2	Pathogen: environmental/food/other	USDA-FSIS	2019	USA:NE	comminuted beef
6867	Dublin	PRJNA242847	FDA	Contig	325829	4987079	54	SKESA v. 2.2	Pathogen: environmental/food/other	USDA-FSIS	2019	USA:MN	comminuted beef
6868	Dublin	PRJNA242847	FDA	Contig	287949	4985656	51	SKESA v. 2.2	Pathogen: environmental/food/other	USDA-FSIS	2019	USA:MN	comminuted beef
6869	Montevideo	PRJNA292666	FDA	Contig	48238	4603215	184	SKESA v. 2.2	Pathogen: environmental/food/other	USDA-FSIS	2019	USA:WI	animal-cattle-dairy cow
6870	Muenchen	PRJNA242847	FDA	Contig	258082	4694848	37	SKESA v. 2.2	Pathogen: environmental/food/other	USDA-FSIS	2019	USA:NE	comminuted beef
6871	Dublin	PRJNA242847	FDA	Contig	261096	4989960	58	SKESA v. 2.2	Pathogen: environmental/food/other	USDA-FSIS	2019	USA:MN	comminuted beef
6872	Muenchen	PRJNA292666	FDA	Contig	167012	4708663	60	SKESA v. 2.2	Pathogen: environmental/food/other	USDA-FSIS	2019	USA:WA	animal-cattle-dairy cow
6873	Javiana	PRJNA230403	CDC	Contig	175253	4649927	48	SKESA v. 2.2	Pathogen: clinical or host-associated	CDC	NULL	USA	NULL
6874	Newport	PRJNA230403	CDC	Contig	220588	4750027	73	SKESA v. 2.2	Pathogen: clinical or host-associated	CDC	NULL	USA	NULL
6875	Typhimurium	PRJNA230403	CDC	Contig	184885	4717101	51	SKESA v. 2.2	Pathogen: clinical or host-associated	CDC	NULL	USA	NULL
6876	Newport	PRJNA230403	CDC	Contig	405443	4802655	36	SKESA v. 2.2	Pathogen: clinical or host-associated	CDC	NULL	USA	NULL
6877	Muenchen	PRJNA292666	FDA	Contig	81780	4683206	124	SKESA v. 2.2	Pathogen: environmental/food/other	USDA-FSIS	2019	USA:CO	animal-cattle-steer
6878	Javiana	PRJNA230403	CDC	Contig	451910	4679882	23	SKESA v. 2.2	Pathogen: clinical or host-associated	CDC	NULL	USA	NULL
6879	Newport	PRJNA230403	CDC	Contig	406986	4809913	32	SKESA v. 2.2	Pathogen: clinical or host-associated	CDC	NULL	USA	NULL
6880	Kiambu	PRJNA292666	FDA	Contig	84493	4582081	90	SKESA v. 2.2	Pathogen: environmental/food/other	USDA-FSIS	2019	USA:NE	animal-cattle-heifer
6881	Reading	PRJNA230403	CDC	Contig	322718	4630511	33	SKESA v. 2.2	Pathogen: clinical or host-associated	CDC	NULL	USA	NULL
6882	Dublin	PRJNA230403	CDC	Contig	384537	5013183	52	SKESA v. 2.2	Pathogen: clinical or host-associated	CDC	NULL	USA	NULL
6883	Bareilly	PRJNA230403	CDC	Contig	152421	4836450	63	SKESA v. 2.2	Pathogen: clinical or host-associated	CDC	NULL	USA	NULL
6884	Javiana	PRJNA230403	CDC	Contig	400697	4757231	45	SKESA v. 2.2	Pathogen: clinical or host-associated	CDC	NULL	USA	NULL
6885	Senftenberg	PRJNA230403	CDC	Contig	419113	4882199	37	SKESA v. 2.2	Pathogen: clinical or host-associated	CDC	NULL	USA	NULL
6886	Typhimurium	PRJNA230403	CDC	Contig	184297	4716843	45	SKESA v. 2.2	Pathogen: clinical or host-associated	CDC	NULL	USA	NULL
6887	Give	PRJNA230403	CDC	Contig	160395	4594424	59	SKESA v. 2.2	Pathogen: clinical or host-associated	CDC	NULL	USA	NULL
6888	Typhimurium	PRJNA230403	CDC	Contig	111000	4765490	88	SKESA v. 2.2	Pathogen: clinical or host-associated	CDC	NULL	USA	NULL
6889	Infantis	PRJNA230403	CDC	Contig	137239	4710276	68	SKESA v. 2.2	Pathogen: clinical or host-associated	CDC	NULL	USA	NULL
6890	Agona	PRJNA292666	FDA	Contig	69825	4962362	152	SKESA v. 2.2	Pathogen: environmental/food/other	USDA-FSIS	2019	USA:KY	animal-cattle-beef cow
6891	Thompson	PRJNA230403	CDC	Contig	104406	4781076	74	SKESA v. 2.2	Pathogen: clinical or host-associated	CDC	NULL	USA	NULL
6892	Agona	PRJNA230403	CDC	Contig	107133	4895019	95	SKESA v. 2.2	Pathogen: clinical or host-associated	CDC	NULL	USA	NULL
6893	Norwich	PRJNA230403	CDC	Contig	70516	4807302	140	SKESA v. 2.2	Pathogen: clinical or host-associated	CDC	NULL	USA	NULL
6894	Enteritidis	PRJNA230403	CDC	Contig	301571	4633088	36	SKESA v. 2.2	Pathogen: clinical or host-associated	CDC	NULL	USA	NULL
6895	Newport	PRJNA230403	CDC	Contig	285018	4810779	51	SKESA v. 2.2	Pathogen: clinical or host-associated	CDC	NULL	USA	NULL
6896	Montevideo	PRJNA292666	FDA	Contig	53136	4734789	174	SKESA v. 2.2	Pathogen: environmental/food/other	USDA-FSIS	2019	USA:PA	animal-cattle-dairy cow
6897	Panama	PRJNA292666	FDA	Contig	62958	4571993	148	SKESA v. 2.2	Pathogen: environmental/food/other	USDA-FSIS	2019	USA:WI	animal-cattle-beef cow
6898	Anatum	PRJNA292666	FDA	Contig	239984	4709299	59	SKESA v. 2.2	Pathogen: environmental/food/other	USDA-FSIS	2019	USA:TX	animal-cattle-dairy cow
6899	Kentucky	PRJNA292666	FDA	Contig	60122	4775963	176	SKESA v. 2.2	Pathogen: environmental/food/other	USDA-FSIS	2019	USA:IA	animal-cattle-dairy cow
6900	Bareilly	PRJNA230403	CDC	Contig	143506	4893730	76	SKESA v. 2.2	Pathogen: clinical or host-associated	CDC	NULL	USA	NULL
6901	Mbandaka	PRJNA292666	FDA	Contig	63683	4731793	155	SKESA v. 2.2	Pathogen: environmental/food/other	USDA-FSIS	2019	USA:ID	animal-cattle-dairy cow
6902	Mbandaka	PRJNA292666	FDA	Contig	58580	4659509	151	SKESA v. 2.2	Pathogen: environmental/food/other	USDA-FSIS	2019	USA:ID	animal-cattle-dairy cow
6903	Anatum	PRJNA292666	FDA	Contig	105299	4719367	95	SKESA v. 2.2	Pathogen: environmental/food/other	USDA-FSIS	2019	USA:GA	animal-cattle-dairy cow
6904	Mbandaka	PRJNA292666	FDA	Contig	75518	4642267	118	SKESA v. 2.2	Pathogen: environmental/food/other	USDA-FSIS	2019	USA:ID	animal-cattle-dairy cow
6905	Cerro	PRJNA292666	FDA	Contig	81672	4624163	110	SKESA v. 2.2	Pathogen: environmental/food/other	USDA-FSIS	2019	USA:PA	animal-cattle-dairy cow
6906	Give	PRJNA292666	FDA	Contig	168352	4659876	61	SKESA v. 2.2	Pathogen: environmental/food/other	USDA-FSIS	2019	USA:OR	animal-cattle-dairy cow
6907	I 1,4,[5],12:i:-	PRJNA242847	FDA	Contig	257839	4896530	63	SKESA v. 2.2	Pathogen: environmental/food/other	USDA-FSIS	2019	USA:NE	comminuted beef
6908	Anatum	PRJNA292666	FDA	Contig	239799	4734904	39	SKESA v. 2.2	Pathogen: environmental/food/other	USDA-FSIS	2019	USA:TX	animal-cattle-dairy cow
6909	Poona	PRJNA292666	FDA	Contig	221246	4710130	54	SKESA v. 2.2	Pathogen: environmental/food/other	USDA-FSIS	2019	USA:SD	animal-cattle-beef cow
6910	I 1,4,[5],12:b:-	PRJNA230403	CDC	Contig	196798	4833530	51	SKESA v. 2.2	Pathogen: clinical or host-associated	CDC	NULL	USA	NULL
6911	Senftenberg	PRJNA230403	CDC	Contig	436560	4871705	47	SKESA v. 2.2	Pathogen: clinical or host-associated	CDC	NULL	USA	NULL
6912	Typhimurium	PRJNA230403	CDC	Contig	237559	4704660	34	SKESA v. 2.2	Pathogen: clinical or host-associated	CDC	NULL	USA	NULL
6913	Typhimurium	PRJNA230403	CDC	Contig	223581	5014716	60	SKESA v. 2.2	Pathogen: clinical or host-associated	CDC	NULL	USA	NULL
6914	Typhimurium	PRJNA230403	CDC	Contig	213146	5085092	54	SKESA v. 2.2	Pathogen: clinical or host-associated	CDC	NULL	USA	NULL
6915	Montevideo	PRJNA292666	FDA	Contig	176634	4799888	69	SKESA v. 2.2	Pathogen: environmental/food/other	USDA-FSIS	2015	USA:PA	animal-cattle-dairy cow
6916	Montevideo	PRJNA242847	FDA	Contig	214056	4522663	45	SKESA v. 2.2	Pathogen: environmental/food/other	USDA-FSIS	2019	USA:ID	comminuted beef
6917	Lubbock	PRJNA242847	FDA	Contig	65753	4967056	141	SKESA v. 2.2	Pathogen: environmental/food/other	USDA-FSIS	2019	USA:TX	product-raw-intact-beef
6918	Newport	PRJNA230403	CDC	Contig	485845	4753368	45	SKESA v. 2.2	Pathogen: clinical or host-associated	CDC	NULL	USA	NULL
6919	Bareilly	PRJNA230403	CDC	Contig	221891	4707959	41	SKESA v. 2.2	Pathogen: clinical or host-associated	CDC	NULL	USA	NULL
6920	Enteritidis	PRJNA230403	CDC	Contig	284186	4793169	35	SKESA v. 2.2	Pathogen: clinical or host-associated	CDC	NULL	USA	NULL
6921	Mississippi	PRJNA230403	CDC	Contig	149299	4597234	52	SKESA v. 2.2	Pathogen: clinical or host-associated	CDC	NULL	USA	NULL
6922	Newport	PRJNA230403	CDC	Contig	655979	4767785	34	SKESA v. 2.2	Pathogen: clinical or host-associated	CDC	NULL	USA	NULL
6923	Javiana	PRJNA230403	CDC	Contig	363775	4550713	29	SKESA v. 2.2	Pathogen: clinical or host-associated	CDC	NULL	USA	NULL
6924	Newport	PRJNA230403	CDC	Contig	384012	4759898	49	SKESA v. 2.2	Pathogen: clinical or host-associated	CDC	NULL	USA	NULL
6925	Newport	PRJNA230403	CDC	Contig	384024	4750829	45	SKESA v. 2.2	Pathogen: clinical or host-associated	CDC	NULL	USA	NULL
6926	Muenster	PRJNA242847	FDA	Contig	122681	4715238	71	SKESA v. 2.2	Pathogen: environmental/food/other	USDA-FSIS	2019	USA:GA	comminuted beef
6927	Javiana	PRJNA230403	CDC	Contig	394088	4682663	41	SKESA v. 2.2	Pathogen: clinical or host-associated	CDC	NULL	USA	NULL
6928	Mississippi	PRJNA230403	CDC	Contig	200287	4643189	56	SKESA v. 2.2	Pathogen: clinical or host-associated	CDC	NULL	USA	NULL
6929	Javiana	PRJNA230403	CDC	Contig	394088	4681362	42	SKESA v. 2.2	Pathogen: clinical or host-associated	CDC	NULL	USA	NULL
6930	Newport	PRJNA230403	CDC	Contig	299271	4693867	32	SKESA v. 2.2	Pathogen: clinical or host-associated	CDC	NULL	USA	NULL
6931	Panama	PRJNA230403	CDC	Contig	465760	4615840	29	SKESA v. 2.2	Pathogen: clinical or host-associated	CDC	NULL	USA	NULL
6932	Typhimurium	PRJNA292666	FDA	Contig	38358	4889940	216	SKESA v. 2.2	Pathogen: environmental/food/other	USDA-FSIS	2019	USA:WI	animal-cattle-dairy cow
6933	Montevideo	PRJNA292666	FDA	Contig	48079	4589419	167	SKESA v. 2.2	Pathogen: environmental/food/other	USDA-FSIS	2019	USA:CA	animal-cattle-dairy cow
6934	Montevideo	PRJNA292666	FDA	Contig	85015	4539140	77	SKESA v. 2.2	Pathogen: environmental/food/other	USDA-FSIS	2019	USA:WI	animal-cattle-dairy cow
6935	Norwich	PRJNA230403	CDC	Contig	170826	4923751	65	SKESA v. 2.2	Pathogen: clinical or host-associated	CDC	NULL	USA	NULL
6936	Montevideo	PRJNA292666	FDA	Contig	133575	4594670	71	SKESA v. 2.2	Pathogen: environmental/food/other	USDA-FSIS	2019	USA:MN	animal-cattle-dairy cow
6937	Mbandaka	PRJNA242847	FDA	Contig	533898	4676898	27	SKESA v. 2.2	Pathogen: environmental/food/other	USDA-FSIS	2019	USA:IL	product-raw-intact-beef
6938	Muenchen	PRJNA292666	FDA	Contig	139318	4779712	95	SKESA v. 2.2	Pathogen: environmental/food/other	USDA-FSIS	2019	USA:TX	animal-cattle-heifer
6939	Montevideo	PRJNA292666	FDA	Contig	82925	4641238	107	SKESA v. 2.2	Pathogen: environmental/food/other	USDA-FSIS	2019	USA:WI	animal-cattle-dairy cow
6940	Dublin	PRJNA242847	FDA	Contig	167249	4987665	80	SKESA v. 2.2	Pathogen: environmental/food/other	USDA-FSIS	2019	USA:MN	comminuted beef
6941	Cerro	PRJNA292666	FDA	Contig	155113	4648088	76	SKESA v. 2.2	Pathogen: environmental/food/other	USDA-FSIS	2019	USA:PA	animal-cattle-dairy cow
6942	Anatum	PRJNA292666	FDA	Contig	144069	4687521	74	SKESA v. 2.2	Pathogen: environmental/food/other	USDA-FSIS	2019	USA:TX	animal-cattle-steer
6943	Brandenburg	PRJNA292666	FDA	Contig	133540	4540018	86	SKESA v. 2.2	Pathogen: environmental/food/other	USDA-FSIS	2019	USA:WI	animal-cattle-dairy cow
6944	Montevideo	PRJNA292666	FDA	Contig	78834	4624120	112	SKESA v. 2.2	Pathogen: environmental/food/other	USDA-FSIS	2019	USA:CA	animal-cattle-dairy cow
6945	Newport	PRJNA292666	FDA	Contig	102158	4914143	114	SKESA v. 2.2	Pathogen: environmental/food/other	USDA-FSIS	2019	USA:TX	animal-cattle-steer
6946	Dublin	PRJNA242847	FDA	Contig	325785	4990780	55	SKESA v. 2.2	Pathogen: environmental/food/other	USDA-FSIS	2019	USA:MN	comminuted beef
6947	Dublin	PRJNA242847	FDA	Contig	152393	4978330	74	SKESA v. 2.2	Pathogen: environmental/food/other	USDA-FSIS	2019	USA:MN	comminuted beef
6948	Brandenburg	PRJNA242847	FDA	Contig	342057	4656156	31	SKESA v. 2.2	Pathogen: environmental/food/other	USDA-FSIS	2019	USA:NE	comminuted beef
6949	Montevideo	PRJNA242847	FDA	Contig	190853	4554121	48	SKESA v. 2.2	Pathogen: environmental/food/other	USDA-FSIS	2019	USA:NE	comminuted beef
6950	Montevideo	PRJNA242847	FDA	Contig	231739	4533403	46	SKESA v. 2.2	Pathogen: environmental/food/other	USDA-FSIS	2019	USA:NE	comminuted beef
6951	Anatum	PRJNA292666	FDA	Contig	188188	4701016	45	SKESA v. 2.2	Pathogen: environmental/food/other	USDA-FSIS	2019	USA:TX	animal-cattle-steer
6952	Senftenberg	PRJNA292666	FDA	Contig	311315	4758793	42	SKESA v. 2.2	Pathogen: environmental/food/other	USDA-FSIS	2019	USA:UT	animal-cattle-beef cow
6953	Anatum	PRJNA292666	FDA	Contig	239869	4701075	43	SKESA v. 2.2	Pathogen: environmental/food/other	USDA-FSIS	2019	USA:KS	animal-cattle-heifer
6954	Dublin	PRJNA292666	FDA	Contig	262242	4992664	74	SKESA v. 2.2	Pathogen: environmental/food/other	USDA-FSIS	2019	USA:TX	animal-cattle-heifer
6955	Meleagridis	PRJNA292666	FDA	Contig	398045	4998821	45	SKESA v. 2.2	Pathogen: environmental/food/other	USDA-FSIS	2019	USA:TX	animal-cattle-steer
6956	Montevideo	PRJNA292666	FDA	Contig	54869	4574180	156	SKESA v. 2.2	Pathogen: environmental/food/other	USDA-FSIS	2019	USA:TX	animal-cattle-dairy cow
6957	Anatum	PRJNA292666	FDA	Contig	331086	4764692	34	SKESA v. 2.2	Pathogen: environmental/food/other	USDA-FSIS	2019	USA:TX	animal-cattle-steer
6958	Montevideo	PRJNA292666	FDA	Contig	173160	4614688	53	SKESA v. 2.2	Pathogen: environmental/food/other	USDA-FSIS	2019	USA:WA	animal-cattle-dairy cow
6959	Lubbock	PRJNA292666	FDA	Contig	156897	4987175	99	SKESA v. 2.2	Pathogen: environmental/food/other	USDA-FSIS	2019	USA:TX	animal-cattle-steer
6960	Cerro	PRJNA292666	FDA	Contig	145276	4652481	72	SKESA v. 2.2	Pathogen: environmental/food/other	USDA-FSIS	2019	USA:PA	animal-cattle-dairy cow
6961	Cerro	PRJNA292666	FDA	Contig	91874	4605425	90	SKESA v. 2.2	Pathogen: environmental/food/other	USDA-FSIS	2019	USA:WI	animal-cattle-beef cow
6962	Anatum	PRJNA292666	FDA	Contig	573215	4624676	18	SKESA v. 2.2	Pathogen: environmental/food/other	USDA-FSIS	2019	USA:FL	animal-cattle-dairy cow
6963	Montevideo	PRJNA292666	FDA	Contig	214056	4660524	51	SKESA v. 2.2	Pathogen: environmental/food/other	USDA-FSIS	2019	USA:CA	animal-cattle-steer
6964	Montevideo	PRJNA242847	FDA	Contig	214164	4539265	43	SKESA v. 2.2	Pathogen: environmental/food/other	USDA-FSIS	2019	USA:NE	comminuted beef
6965	Muenster	PRJNA292666	FDA	Contig	83910	4730881	119	SKESA v. 2.2	Pathogen: environmental/food/other	USDA-FSIS	2019	USA:UT	animal-cattle-dairy cow
6966	Dublin	PRJNA242847	FDA	Contig	142560	4988783	73	SKESA v. 2.2	Pathogen: environmental/food/other	USDA-FSIS	2019	USA:MN	comminuted beef
6967	Montevideo	PRJNA242847	FDA	Contig	212340	4517975	47	SKESA v. 2.2	Pathogen: environmental/food/other	USDA-FSIS	2019	USA:NE	comminuted beef
6968	Montevideo	PRJNA242847	FDA	Contig	231133	4528768	47	SKESA v. 2.2	Pathogen: environmental/food/other	USDA-FSIS	2019	USA:NE	comminuted beef
6969	Montevideo	PRJNA242847	FDA	Contig	228582	4540156	44	SKESA v. 2.2	Pathogen: environmental/food/other	USDA-FSIS	2019	USA:NE	comminuted beef
6970	Muenster	PRJNA292666	FDA	Contig	132808	4724955	89	SKESA v. 2.2	Pathogen: environmental/food/other	USDA-FSIS	2019	USA:TX	animal-cattle-dairy cow
6971	Montevideo	PRJNA242847	FDA	Contig	225446	4687113	45	SKESA v. 2.2	Pathogen: environmental/food/other	USDA-FSIS	2019	USA:TX	comminuted beef
6972	Montevideo	PRJNA242847	FDA	Contig	225445	4652735	47	SKESA v. 2.2	Pathogen: environmental/food/other	USDA-FSIS	2019	USA:TX	comminuted beef
6973	Montevideo	PRJNA242847	FDA	Contig	300472	4663590	39	SKESA v. 2.2	Pathogen: environmental/food/other	USDA-FSIS	2019	USA:TX	comminuted beef
6974	Muenster	PRJNA242847	FDA	Contig	291946	4761749	42	SKESA v. 2.2	Pathogen: environmental/food/other	USDA-FSIS	2019	USA:TX	comminuted beef
6975	Montevideo	PRJNA242847	FDA	Contig	214056	4652951	53	SKESA v. 2.2	Pathogen: environmental/food/other	USDA-FSIS	2019	USA:TX	comminuted beef
6976	Montevideo	PRJNA242847	FDA	Contig	276900	4572798	38	SKESA v. 2.2	Pathogen: environmental/food/other	USDA-FSIS	2019	USA:TX	comminuted beef
6977	Montevideo	PRJNA242847	FDA	Contig	154048	4645185	57	SKESA v. 2.2	Pathogen: environmental/food/other	USDA-FSIS	2019	USA:TX	comminuted beef
6978	Muenster	PRJNA242847	FDA	Contig	179649	4745258	52	SKESA v. 2.2	Pathogen: environmental/food/other	USDA-FSIS	2019	USA:TX	comminuted beef
6979	Montevideo	PRJNA242847	FDA	Contig	223409	4712838	44	SKESA v. 2.2	Pathogen: environmental/food/other	USDA-FSIS	2019	USA:TX	comminuted beef
6980	Montevideo	PRJNA242847	FDA	Contig	214115	4752181	43	SKESA v. 2.2	Pathogen: environmental/food/other	USDA-FSIS	2019	USA:TX	comminuted beef
6981	Montevideo	PRJNA242847	FDA	Contig	225447	4541163	42	SKESA v. 2.2	Pathogen: environmental/food/other	USDA-FSIS	2019	USA:NE	comminuted beef
6982	Cerro	PRJNA292666	FDA	Contig	197532	4800500	55	SKESA v. 2.2	Pathogen: environmental/food/other	USDA-FSIS	2019	USA:TX	animal-cattle-heifer
6983	Cerro	PRJNA292666	FDA	Contig	102661	4633448	79	SKESA v. 2.2	Pathogen: environmental/food/other	USDA-FSIS	2019	USA:ME	animal-cattle-dairy cow
6984	Anatum	PRJNA292666	FDA	Contig	174137	4697835	52	SKESA v. 2.2	Pathogen: environmental/food/other	USDA-FSIS	2019	USA:TX	animal-cattle-steer
6985	Uganda	PRJNA242847	FDA	Contig	142261	4840289	69	SKESA v. 2.2	Pathogen: environmental/food/other	USDA-FSIS	2019	USA:NE	product-raw-intact-beef
6986	Newport	PRJNA292666	FDA	Contig	147388	4925719	71	SKESA v. 2.2	Pathogen: environmental/food/other	USDA-FSIS	2019	USA:WI	animal-cattle-dairy cow
6987	Poona	PRJNA292666	FDA	Contig	103687	4535080	90	SKESA v. 2.2	Pathogen: environmental/food/other	USDA-FSIS	2019	USA:NY	animal-cattle-dairy cow
6988	Agona	PRJNA292666	FDA	Contig	81171	4798303	118	SKESA v. 2.2	Pathogen: environmental/food/other	USDA-FSIS	2019	USA:UT	animal-cattle-heifer
6989	Newport	PRJNA292666	FDA	Contig	110989	4705732	80	SKESA v. 2.2	Pathogen: environmental/food/other	USDA-FSIS	2019	USA:MS	animal-cattle-steer
6990	Cerro	PRJNA292666	FDA	Contig	71740	4734957	117	SKESA v. 2.2	Pathogen: environmental/food/other	USDA-FSIS	2019	USA:PA	animal-cattle-dairy cow
6991	Dublin	PRJNA242847	FDA	Contig	174421	4987191	62	SKESA v. 2.2	Pathogen: environmental/food/other	USDA-FSIS	2019	USA:CA	product-raw-intact-beef
6992	Newport	PRJNA230403	CDC	Contig	97033	4849008	106	SKESA v. 2.2	Pathogen: clinical or host-associated	CDC	NULL	USA	NULL
6993	Bareilly	PRJNA230403	CDC	Contig	105414	4824449	95	SKESA v. 2.2	Pathogen: clinical or host-associated	CDC	NULL	USA	NULL
6994	Enteritidis	PRJNA230403	CDC	Contig	247503	4723957	33	SKESA v. 2.2	Pathogen: clinical or host-associated	CDC	NULL	USA	NULL
6995	Oranienburg	PRJNA230403	CDC	Contig	467957	4626742	26	SKESA v. 2.2	Pathogen: clinical or host-associated	CDC	NULL	USA	NULL
6996	Typhimurium	PRJNA230403	CDC	Contig	111695	5007673	96	SKESA v. 2.2	Pathogen: clinical or host-associated	CDC	NULL	USA	NULL
6997	Typhimurium	PRJNA230403	CDC	Contig	271576	4894415	45	SKESA v. 2.2	Pathogen: clinical or host-associated	CDC	NULL	USA	NULL
6998	Javiana	PRJNA230403	CDC	Contig	446759	4588068	31	SKESA v. 2.2	Pathogen: clinical or host-associated	CDC	NULL	USA	NULL
6999	Braenderup	PRJNA230403	CDC	Contig	436302	4701224	31	SKESA v. 2.2	Pathogen: clinical or host-associated	CDC	NULL	USA	NULL
7000	Saintpaul	PRJNA230403	CDC	Contig	762436	4690244	16	SKESA v. 2.2	Pathogen: clinical or host-associated	CDC	NULL	USA	NULL
7001	Typhimurium	PRJNA230403	CDC	Contig	315077	4705810	35	SKESA v. 2.2	Pathogen: clinical or host-associated	CDC	NULL	USA	NULL
7002	Typhimurium	PRJNA230403	CDC	Contig	341895	4805596	38	SKESA v. 2.2	Pathogen: clinical or host-associated	CDC	NULL	USA	NULL
7003	Javiana	PRJNA230403	CDC	Contig	480606	4681915	20	SKESA v. 2.2	Pathogen: clinical or host-associated	CDC	NULL	USA	NULL
7004	Typhimurium	PRJNA230403	CDC	Contig	268993	4935701	46	SKESA v. 2.2	Pathogen: clinical or host-associated	CDC	NULL	USA	NULL
7005	I 1,4,[5],12:i:-	PRJNA230403	CDC	Contig	268745	5158556	61	SKESA v. 2.2	Pathogen: clinical or host-associated	CDC	NULL	USA	NULL
7006	Give	PRJNA292666	FDA	Contig	183824	4657820	57	SKESA v. 2.2	Pathogen: environmental/food/other	USDA-FSIS	2019	USA:WI	animal-cattle-dairy cow
7007	Muenchen	PRJNA230403	CDC	Contig	604687	4725108	20	SKESA v. 2.2	Pathogen: clinical or host-associated	CDC	NULL	USA	NULL
7008	Newport	PRJNA230403	CDC	Contig	728669	4667340	17	SKESA v. 2.2	Pathogen: clinical or host-associated	CDC	NULL	USA	NULL
7009	Litchfield	PRJNA230403	CDC	Contig	221593	4603258	52	SKESA v. 2.2	Pathogen: clinical or host-associated	CDC	NULL	USA	NULL
7010	Enteritidis	PRJNA230403	CDC	Contig	167453	4816389	62	SKESA v. 2.2	Pathogen: clinical or host-associated	CDC	NULL	USA	NULL
7011	Infantis	PRJNA230403	CDC	Contig	155571	4672700	61	SKESA v. 2.2	Pathogen: clinical or host-associated	CDC	NULL	USA	NULL
7012	Enteritidis	PRJNA230403	CDC	Contig	232068	4631737	39	SKESA v. 2.2	Pathogen: clinical or host-associated	CDC	NULL	USA	NULL
7013	Thompson	PRJNA230403	CDC	Contig	174233	4806722	61	SKESA v. 2.2	Pathogen: clinical or host-associated	CDC	NULL	USA	NULL
7014	Javiana	PRJNA230403	CDC	Contig	699691	4630892	18	SKESA v. 2.2	Pathogen: clinical or host-associated	CDC	NULL	USA	NULL
7015	Agona	PRJNA230403	CDC	Contig	403837	4836949	41	SKESA v. 2.2	Pathogen: clinical or host-associated	CDC	NULL	USA	NULL
7016	Dublin	PRJNA230403	CDC	Contig	405762	4871216	31	SKESA v. 2.2	Pathogen: clinical or host-associated	CDC	NULL	USA	NULL
7017	Montevideo	PRJNA292666	FDA	Contig	276960	4825611	46	SKESA v. 2.2	Pathogen: environmental/food/other	USDA-FSIS	2015	USA:PA	animal-cattle-dairy cow
7018	Schwarzengrund	PRJNA292666	FDA	Contig	179635	4941754	72	SKESA v. 2.2	Pathogen: environmental/food/other	USDA-FSIS	2015	USA:CA	animal-cattle-dairy cow
7019	Typhimurium	PRJNA292666	FDA	Contig	163976	4994653	67	SKESA v. 2.2	Pathogen: environmental/food/other	USDA-FSIS	2015	USA:ID	animal-cattle-dairy cow
7020	Senftenberg	PRJNA292666	FDA	Contig	277091	4976318	50	SKESA v. 2.2	Pathogen: environmental/food/other	USDA-FSIS	2015	USA:IA	animal-cattle-steer
7021	Typhimurium	PRJNA292666	FDA	Contig	196662	4998627	73	SKESA v. 2.2	Pathogen: environmental/food/other	USDA-FSIS	2015	USA:NJ	animal-cattle-heifer
7022	Typhimurium	PRJNA292666	FDA	Contig	207397	4961968	46	SKESA v. 2.2	Pathogen: environmental/food/other	USDA-FSIS	2015	USA:TX	animal-cattle-dairy cow
7023	Give	PRJNA292666	FDA	Contig	384049	4599296	28	SKESA v. 2.2	Pathogen: environmental/food/other	USDA-FSIS	2015	USA:IL	animal-cattle-heifer
7024	Muenchen	PRJNA292666	FDA	Contig	449827	4694991	35	SKESA v. 2.2	Pathogen: environmental/food/other	USDA-FSIS	2015	USA:TN	animal-cattle-dairy cow
7025	Kentucky	PRJNA292666	FDA	Contig	249743	4912973	57	SKESA v. 2.2	Pathogen: environmental/food/other	USDA-FSIS	2015	USA:WI	animal-cattle-dairy cow
7026	Heidelberg	PRJNA242847	FDA	Contig	438936	4866114	39	SKESA v. 2.2	Pathogen: environmental/food/other	USDA-FSIS	2014	USA:PA	animal-cattle-steer
7027	Montevideo	PRJNA292666	FDA	Contig	214056	4807593	38	SKESA v. 2.2	Pathogen: environmental/food/other	USDA-FSIS	2015	USA:SD	animal-cattle-dairy cow
7028	Give	PRJNA292666	FDA	Contig	398085	4627331	29	SKESA v. 2.2	Pathogen: environmental/food/other	USDA-FSIS	2015	USA:PA	animal-cattle-dairy cow
7029	Kentucky	PRJNA292666	FDA	Contig	115203	4877693	77	SKESA v. 2.2	Pathogen: environmental/food/other	USDA-FSIS	2015	USA:MI	animal-cattle-dairy cow
7030	Montevideo	PRJNA292666	FDA	Contig	271404	4655516	35	SKESA v. 2.2	Pathogen: environmental/food/other	USDA-FSIS	2015	USA:CA	animal-cattle-heifer
7031	Newport	PRJNA292666	FDA	Contig	290080	4979230	50	SKESA v. 2.2	Pathogen: environmental/food/other	USDA-FSIS	2015	USA:ID	animal-cattle-dairy cow
7032	Montevideo	PRJNA292666	FDA	Contig	176040	4550128	43	SKESA v. 2.2	Pathogen: environmental/food/other	USDA-FSIS	2015	USA:ID	animal-cattle-dairy cow
7033	Agona	PRJNA292666	FDA	Contig	190845	4916070	71	SKESA v. 2.2	Pathogen: environmental/food/other	USDA-FSIS	2015	USA:SD	animal-cattle-beef cow
7034	Montevideo	PRJNA292666	FDA	Contig	192593	4728301	54	SKESA v. 2.2	Pathogen: environmental/food/other	USDA-FSIS	2015	USA:WI	animal-cattle-steer
7035	Javiana	PRJNA230403	CDC	Contig	288035	4589018	36	SKESA v. 2.2	Pathogen: clinical or host-associated	CDC	NULL	USA	NULL
7036	Muenchen	PRJNA230403	CDC	Contig	256722	5088491	66	SKESA v. 2.2	Pathogen: clinical or host-associated	CDC	NULL	USA	NULL
7037	I 1,4,[5],12:b:-	PRJNA230403	CDC	Contig	92334	4843063	102	SKESA v. 2.2	Pathogen: clinical or host-associated	CDC	NULL	USA	NULL
7038	Montevideo	PRJNA292666	FDA	Contig	276772	4780355	49	SKESA v. 2.2	Pathogen: environmental/food/other	USDA-FSIS	2017	USA:NY	animal-cattle-dairy cow
7039	Newport	PRJNA230403	CDC	Contig	723706	4833092	33	SKESA v. 2.2	Pathogen: clinical or host-associated	CDC	NULL	USA	NULL
7040	Norwich	PRJNA230403	CDC	Contig	82255	4838241	104	SKESA v. 2.2	Pathogen: clinical or host-associated	CDC	NULL	USA	NULL
7041	Mississippi	PRJNA230403	CDC	Contig	136146	4668753	84	SKESA v. 2.2	Pathogen: clinical or host-associated	CDC	NULL	USA	NULL
7042	Give	PRJNA292661	FDA	Contig	398224	4646618	25	SKESA v. 2.2	Pathogen: environmental/food/other	FDA	2019	USA:SD	Ground Beef
7043	Schwarzengrund	PRJNA292661	FDA	Contig	389279	4675471	32	SKESA v. 2.2	Pathogen: environmental/food/other	FDA	2019	USA:NC	Ground Beef
7044	Typhimurium	PRJNA292666	FDA	Contig	242546	4997797	67	SKESA v. 2.2	Pathogen: environmental/food/other	USDA-FSIS	2015	USA:ID	animal-cattle-dairy cow
7045	Muenster	PRJNA292666	FDA	Contig	178340	4775067	67	SKESA v. 2.2	Pathogen: environmental/food/other	USDA-FSIS	2019	USA:CA	animal-cattle-dairy cow
7046	Montevideo	PRJNA292666	FDA	Contig	200651	4670986	50	SKESA v. 2.2	Pathogen: environmental/food/other	USDA-FSIS	2019	USA:PA	animal-cattle-dairy cow
7047	Typhimurium	PRJNA292666	FDA	Contig	144745	5051859	90	SKESA v. 2.2	Pathogen: environmental/food/other	USDA-FSIS	2019	USA:WI	animal-cattle-dairy cow
7048	Newport	PRJNA292666	FDA	Contig	380707	4952494	43	SKESA v. 2.2	Pathogen: environmental/food/other	USDA-FSIS	2015	USA:UT	animal-cattle-dairy cow
7049	Typhimurium	PRJNA292666	FDA	Contig	213774	4989943	68	SKESA v. 2.2	Pathogen: environmental/food/other	USDA-FSIS	2015	USA:CA	animal-cattle-heifer
7050	Poona	PRJNA242847	FDA	Contig	372467	4546826	28	SKESA v. 2.2	Pathogen: environmental/food/other	USDA-FSIS	2015	USA:CA	comminuted beef
7051	Muenchen	PRJNA292666	FDA	Contig	436554	4694020	29	SKESA v. 2.2	Pathogen: environmental/food/other	USDA-FSIS	2015	USA:TX	animal-cattle-heifer
7052	Muenchen	PRJNA292666	FDA	Contig	449684	4695995	28	SKESA v. 2.2	Pathogen: environmental/food/other	USDA-FSIS	2015	USA:TX	animal-cattle-dairy cow
7053	Poona	PRJNA242847	FDA	Contig	225815	4545780	34	SKESA v. 2.2	Pathogen: environmental/food/other	USDA-FSIS	2015	USA:CA	comminuted beef
7054	Montevideo	PRJNA292666	FDA	Contig	309320	4558634	36	SKESA v. 2.2	Pathogen: environmental/food/other	USDA-FSIS	2015	USA:WA	animal-cattle-dairy cow
7055	Poona	PRJNA242847	FDA	Contig	365024	4547474	29	SKESA v. 2.2	Pathogen: environmental/food/other	USDA-FSIS	2015	USA:CA	comminuted beef
7056	Muenster	PRJNA292666	FDA	Contig	256136	4748890	42	SKESA v. 2.2	Pathogen: environmental/food/other	USDA-FSIS	2015	USA:UT	animal-cattle-dairy cow
7057	Typhimurium	PRJNA230403	CDC	Contig	255391	4730755	42	SKESA v. 2.2	Pathogen: clinical or host-associated	CDC	NULL	USA	NULL
7058	Montevideo	PRJNA242847	FDA	Contig	69643	4575152	122	SKESA v. 2.2	Pathogen: environmental/food/other	USDA-FSIS	2019	USA:CA	comminuted beef
7059	Montevideo	PRJNA242847	FDA	Contig	327506	4577075	37	SKESA v. 2.2	Pathogen: environmental/food/other	USDA-FSIS	2019	USA:TX	comminuted beef
7060	Anatum	PRJNA242847	FDA	Contig	197610	4656448	45	SKESA v. 2.2	Pathogen: environmental/food/other	USDA-FSIS	2019	USA:PA	comminuted beef
7061	Agona	PRJNA242847	FDA	Contig	370650	4859694	38	SKESA v. 2.2	Pathogen: environmental/food/other	USDA-FSIS	2019	USA:KS	comminuted beef
7062	Muenchen	PRJNA292666	FDA	Contig	270926	4749798	31	SKESA v. 2.2	Pathogen: environmental/food/other	USDA-FSIS	2019	USA:TX	animal-cattle-steer
7063	Montevideo	PRJNA292666	FDA	Contig	225970	4574416	47	SKESA v. 2.2	Pathogen: environmental/food/other	USDA-FSIS	2019	USA:TX	animal-cattle-steer
7064	Muenchen	PRJNA242847	FDA	Contig	229781	4747379	44	SKESA v. 2.2	Pathogen: environmental/food/other	USDA-FSIS	2019	USA:MN	comminuted beef
7065	Mississippi	PRJNA230403	CDC	Contig	91928	4729102	91	SKESA v. 2.2	Pathogen: clinical or host-associated	CDC	NULL	USA	NULL
7066	Enteritidis	PRJNA230403	CDC	Contig	214569	4633198	47	SKESA v. 2.2	Pathogen: clinical or host-associated	CDC	NULL	USA	NULL
7067	Typhimurium	PRJNA230403	CDC	Contig	93753	4917466	110	SKESA v. 2.2	Pathogen: clinical or host-associated	CDC	NULL	USA	NULL
7068	Saintpaul	PRJNA230403	CDC	Contig	177334	5025547	68	SKESA v. 2.2	Pathogen: clinical or host-associated	CDC	NULL	USA	NULL
7069	Cerro	PRJNA292666	FDA	Contig	121796	4717751	93	SKESA v. 2.2	Pathogen: environmental/food/other	USDA-FSIS	2019	USA:PA	animal-cattle-dairy cow
7070	Give	PRJNA292666	FDA	Contig	303216	4726660	41	SKESA v. 2.2	Pathogen: environmental/food/other	USDA-FSIS	2019	USA:FL	animal-cattle-dairy cow
7071	Anatum	PRJNA292666	FDA	Contig	121120	4805873	96	SKESA v. 2.2	Pathogen: environmental/food/other	USDA-FSIS	2019	USA:TX	animal-cattle-heifer
7072	Mbandaka	PRJNA292666	FDA	Contig	106647	4696279	76	SKESA v. 2.2	Pathogen: environmental/food/other	USDA-FSIS	2019	USA:TX	animal-cattle-steer
7073	Montevideo	PRJNA292666	FDA	Contig	59677	4578175	141	SKESA v. 2.2	Pathogen: environmental/food/other	USDA-FSIS	2019	USA:MN	animal-cattle-dairy cow
7074	Agona	PRJNA242847	FDA	Contig	213986	4813298	47	SKESA v. 2.2	Pathogen: environmental/food/other	USDA-FSIS	2019	USA:PA	product-raw-intact-beef
7075	Newport	PRJNA292666	FDA	Contig	119664	4755404	74	SKESA v. 2.2	Pathogen: environmental/food/other	USDA-FSIS	2019	USA:CA	animal-cattle-dairy cow
7076	Montevideo	PRJNA292666	FDA	Contig	73032	4740022	126	SKESA v. 2.2	Pathogen: environmental/food/other	USDA-FSIS	2019	USA:PA	animal-cattle-dairy cow
7077	Newport	PRJNA292666	FDA	Contig	136529	4762662	67	SKESA v. 2.2	Pathogen: environmental/food/other	USDA-FSIS	2019	USA:WA	animal-cattle-dairy cow
7078	Cerro	PRJNA292666	FDA	Contig	62067	4583273	135	SKESA v. 2.2	Pathogen: environmental/food/other	USDA-FSIS	2019	USA:KY	animal-cattle-dairy cow
7079	Infantis	PRJNA242847	FDA	Contig	88014	4880241	117	SKESA v. 2.2	Pathogen: environmental/food/other	USDA-FSIS	2019	USA:OR	product-raw-intact-beef
7080	Braenderup	PRJNA230403	CDC	Contig	385667	4671092	25	SKESA v. 2.2	Pathogen: clinical or host-associated	CDC	NULL	USA	NULL
7081	Newport	PRJNA230403	CDC	Contig	723706	4832939	35	SKESA v. 2.2	Pathogen: clinical or host-associated	CDC	NULL	USA	NULL
7082	Newport	PRJNA230403	CDC	Contig	704625	4862540	37	SKESA v. 2.2	Pathogen: clinical or host-associated	CDC	NULL	USA	NULL
7083	Javiana	PRJNA230403	CDC	Contig	59209	4599479	154	SKESA v. 2.2	Pathogen: clinical or host-associated	CDC	NULL	USA	NULL
7084	Newport	PRJNA230403	CDC	Contig	466671	4815028	30	SKESA v. 2.2	Pathogen: clinical or host-associated	CDC	NULL	USA	NULL
7085	Anatum	PRJNA242847	FDA	Contig	97047	4749600	111	SKESA v. 2.2	Pathogen: environmental/food/other	USDA-FSIS	2019	USA:MI	comminuted beef
7086	Uganda	PRJNA242847	FDA	Contig	98687	4707524	97	SKESA v. 2.2	Pathogen: environmental/food/other	USDA-FSIS	2019	USA:CA	product-raw-intact-beef
7087	Montevideo	PRJNA242847	FDA	Contig	195840	4600473	57	SKESA v. 2.2	Pathogen: environmental/food/other	USDA-FSIS	2019	USA:NE	product-raw-intact-beef
7088	Muenchen	PRJNA292666	FDA	Contig	182421	4696034	48	SKESA v. 2.2	Pathogen: environmental/food/other	USDA-FSIS	2019	USA:UT	animal-cattle-steer
7089	Newport	PRJNA230403	CDC	Contig	405643	4866442	42	SKESA v. 2.2	Pathogen: clinical or host-associated	CDC	NULL	USA	NULL
7090	Cerro	PRJNA292666	FDA	Contig	73167	4608682	125	SKESA v. 2.2	Pathogen: environmental/food/other	USDA-FSIS	2019	USA:PA	animal-cattle-dairy cow
7091	Thompson	PRJNA230403	CDC	Contig	416436	4701177	23	SKESA v. 2.2	Pathogen: clinical or host-associated	CDC	NULL	USA	NULL
7092	Javiana	PRJNA230403	CDC	Contig	176014	4537833	57	SKESA v. 2.2	Pathogen: clinical or host-associated	CDC	NULL	USA	NULL
7093	Muenchen	PRJNA230403	CDC	Contig	509348	4704894	23	SKESA v. 2.2	Pathogen: clinical or host-associated	CDC	NULL	USA	NULL
7094	Newport	PRJNA230403	CDC	Contig	162626	4741488	64	SKESA v. 2.2	Pathogen: clinical or host-associated	CDC	NULL	USA	NULL
7095	Mississippi	PRJNA230403	CDC	Contig	233690	4684556	48	SKESA v. 2.2	Pathogen: clinical or host-associated	CDC	NULL	USA	NULL
7096	Newport	PRJNA230403	CDC	Contig	181158	4755112	75	SKESA v. 2.2	Pathogen: clinical or host-associated	CDC	NULL	USA	NULL
7097	Newport	PRJNA230403	CDC	Contig	275382	4840608	51	SKESA v. 2.2	Pathogen: clinical or host-associated	CDC	NULL	USA	NULL
7098	Javiana	PRJNA230403	CDC	Contig	209384	4547827	49	SKESA v. 2.2	Pathogen: clinical or host-associated	CDC	NULL	USA	NULL
7099	Typhimurium	PRJNA230403	CDC	Contig	341380	4834933	63	SKESA v. 2.2	Pathogen: clinical or host-associated	CDC	NULL	USA	NULL
7100	Dublin	PRJNA242847	FDA	Contig	255713	5010010	60	SKESA v. 2.2	Pathogen: environmental/food/other	USDA-FSIS	2019	USA:CA	comminuted beef
7101	Javiana	PRJNA230403	CDC	Contig	190536	4690274	61	SKESA v. 2.2	Pathogen: clinical or host-associated	CDC	NULL	USA	NULL
7102	Newport	PRJNA230403	CDC	Contig	87455	4721617	88	SKESA v. 2.2	Pathogen: clinical or host-associated	CDC	NULL	USA	NULL
7103	Newport	PRJNA242847	FDA	Contig	527155	5002041	48	SKESA v. 2.2	Pathogen: environmental/food/other	USDA-FSIS	2015	USA:IL	comminuted beef
7104	Newport	PRJNA242847	FDA	Contig	401532	5001732	48	SKESA v. 2.2	Pathogen: environmental/food/other	USDA-FSIS	2015	USA:WI	comminuted beef
7105	Newport	PRJNA242847	FDA	Contig	427679	4992561	43	SKESA v. 2.2	Pathogen: environmental/food/other	USDA-FSIS	2015	USA:WI	comminuted beef
7106	Newport	PRJNA292666	FDA	Contig	503562	4950869	50	SKESA v. 2.2	Pathogen: environmental/food/other	USDA-FSIS	2015	USA:UT	animal-cattle-dairy cow
7107	Newport	PRJNA242847	FDA	Contig	425440	5001937	44	SKESA v. 2.2	Pathogen: environmental/food/other	USDA-FSIS	2015	USA:CT	comminuted beef
7108	Montevideo	PRJNA292666	FDA	Contig	224237	4611362	45	SKESA v. 2.2	Pathogen: environmental/food/other	USDA-FSIS	2015	USA:WI	animal-cattle-dairy cow
7109	I 1,4,[5],12:b:-	PRJNA230403	CDC	Contig	196372	4887595	49	SKESA v. 2.2	Pathogen: clinical or host-associated	CDC	NULL	USA	NULL
7110	Newport	PRJNA230403	CDC	Contig	366967	4811564	53	SKESA v. 2.2	Pathogen: clinical or host-associated	CDC	NULL	USA	NULL
7111	Javiana	PRJNA230403	CDC	Contig	188876	4628092	56	SKESA v. 2.2	Pathogen: clinical or host-associated	CDC	NULL	USA	NULL
7112	Mississippi	PRJNA230403	CDC	Contig	58048	4668933	164	SKESA v. 2.2	Pathogen: clinical or host-associated	CDC	NULL	USA	NULL
7113	Typhimurium	PRJNA230403	CDC	Contig	82907	4828297	129	SKESA v. 2.2	Pathogen: clinical or host-associated	CDC	NULL	USA	NULL
7114	Braenderup	PRJNA230403	CDC	Contig	185355	4669350	47	SKESA v. 2.2	Pathogen: clinical or host-associated	CDC	NULL	USA	NULL
7115	Enteritidis	PRJNA230403	CDC	Contig	470180	4690649	27	SKESA v. 2.2	Pathogen: clinical or host-associated	CDC	NULL	USA	NULL
7116	Typhimurium	PRJNA292666	FDA	Contig	213826	5103331	82	SKESA v. 2.2	Pathogen: environmental/food/other	USDA-FSIS	2015	USA:UT	animal-cattle-dairy cow
7117	Javiana	PRJNA230403	CDC	Contig	340041	4584808	36	SKESA v. 2.2	Pathogen: clinical or host-associated	CDC	NULL	USA	NULL
7118	Berta	PRJNA230403	CDC	Contig	285194	4833357	33	SKESA v. 2.2	Pathogen: clinical or host-associated	CDC	NULL	USA	NULL
7119	Montevideo	PRJNA292666	FDA	Contig	94071	4524419	76	SKESA v. 2.2	Pathogen: environmental/food/other	USDA-FSIS	2019	USA:TX	animal-cattle-steer
7120	Typhimurium	PRJNA230403	CDC	Contig	210082	4762674	47	SKESA v. 2.2	Pathogen: clinical or host-associated	CDC	NULL	USA	NULL
7121	Enteritidis	PRJNA230403	CDC	Contig	469986	4634500	20	SKESA v. 2.2	Pathogen: clinical or host-associated	CDC	NULL	USA	NULL
7122	Javiana	PRJNA230403	CDC	Contig	584423	4548566	22	SKESA v. 2.2	Pathogen: clinical or host-associated	CDC	NULL	USA	NULL
7123	Newport	PRJNA242847	FDA	Contig	728671	5000790	43	SKESA v. 2.2	Pathogen: environmental/food/other	USDA-FSIS	2015	USA:WI	comminuted beef
7124	Javiana	PRJNA230403	CDC	Contig	47413	4505882	187	SKESA v. 2.2	Pathogen: clinical or host-associated	CDC	NULL	USA	NULL
7125	Oranienburg	PRJNA230403	CDC	Contig	90630	4663890	113	SKESA v. 2.2	Pathogen: clinical or host-associated	CDC	NULL	USA	NULL
7126	Javiana	PRJNA230403	CDC	Contig	66532	4530062	117	SKESA v. 2.2	Pathogen: clinical or host-associated	CDC	NULL	USA	NULL
7127	Enteritidis	PRJNA230403	CDC	Contig	74552	4678564	127	SKESA v. 2.2	Pathogen: clinical or host-associated	CDC	NULL	USA	NULL
7128	Mississippi	PRJNA230403	CDC	Contig	118279	4624939	71	SKESA v. 2.2	Pathogen: clinical or host-associated	CDC	NULL	USA	NULL
7129	Newport	PRJNA230403	CDC	Contig	51990	4755374	202	SKESA v. 2.2	Pathogen: clinical or host-associated	CDC	NULL	USA	NULL
7130	Braenderup	PRJNA230403	CDC	Contig	76896	4644075	106	SKESA v. 2.2	Pathogen: clinical or host-associated	CDC	NULL	USA	NULL
7131	Mississippi	PRJNA230403	CDC	Contig	51318	4563300	183	SKESA v. 2.2	Pathogen: clinical or host-associated	CDC	NULL	USA	NULL
7132	Typhimurium	PRJNA230403	CDC	Contig	37029	4796485	252	SKESA v. 2.2	Pathogen: clinical or host-associated	CDC	NULL	USA	NULL
7133	Javiana	PRJNA230403	CDC	Contig	71164	4605035	163	SKESA v. 2.2	Pathogen: clinical or host-associated	CDC	NULL	USA	NULL
7134	Brandenburg	PRJNA230403	CDC	Contig	48176	4639775	177	SKESA v. 2.2	Pathogen: clinical or host-associated	CDC	NULL	USA	NULL
7135	Typhimurium	PRJNA230403	CDC	Contig	45736	4891786	209	SKESA v. 2.2	Pathogen: clinical or host-associated	CDC	NULL	USA	NULL
7136	Javiana	PRJNA230403	CDC	Contig	60006	4706828	181	SKESA v. 2.2	Pathogen: clinical or host-associated	CDC	NULL	USA	NULL
7137	Enteritidis	PRJNA230403	CDC	Contig	52606	4703475	196	SKESA v. 2.2	Pathogen: clinical or host-associated	CDC	NULL	USA	NULL
7138	Muenchen	PRJNA230403	CDC	Contig	80322	4783383	127	SKESA v. 2.2	Pathogen: clinical or host-associated	CDC	NULL	USA	NULL
7139	Mbandaka	PRJNA292666	FDA	Contig	246036	4820515	43	SKESA v. 2.2	Pathogen: environmental/food/other	USDA-FSIS	2019	USA:ID	animal-cattle-dairy cow
7140	Montevideo	PRJNA292666	FDA	Contig	115427	4650728	72	SKESA v. 2.2	Pathogen: environmental/food/other	USDA-FSIS	2019	USA:MO	animal-cattle-steer
7141	Cerro	PRJNA292666	FDA	Contig	143689	4653041	67	SKESA v. 2.2	Pathogen: environmental/food/other	USDA-FSIS	2019	USA:OH	animal-cattle-dairy cow
7142	Montevideo	PRJNA292666	FDA	Contig	208409	4698336	57	SKESA v. 2.2	Pathogen: environmental/food/other	USDA-FSIS	2019	USA:ID	animal-cattle-dairy cow
7143	Cerro	PRJNA292666	FDA	Contig	147152	4625909	60	SKESA v. 2.2	Pathogen: environmental/food/other	USDA-FSIS	2019	USA:NE	animal-cattle-dairy cow
7144	Enteritidis	PRJNA230403	CDC	Contig	478474	4730578	23	SKESA v. 2.2	Pathogen: clinical or host-associated	CDC	NULL	USA	NULL
7145	Newport	PRJNA230403	CDC	Contig	396412	5041738	35	SKESA v. 2.2	Pathogen: clinical or host-associated	CDC	NULL	USA	NULL
7146	Newport	PRJNA230403	CDC	Contig	34845	4896920	286	SKESA v. 2.2	Pathogen: clinical or host-associated	CDC	NULL	USA	NULL
7147	Saintpaul	PRJNA230403	CDC	Contig	57551	4712660	147	SKESA v. 2.2	Pathogen: clinical or host-associated	CDC	NULL	USA	NULL
7148	Mississippi	PRJNA230403	CDC	Contig	93590	4616853	100	SKESA v. 2.2	Pathogen: clinical or host-associated	CDC	NULL	USA	NULL
7149	Braenderup	PRJNA230403	CDC	Contig	37521	4743620	246	SKESA v. 2.2	Pathogen: clinical or host-associated	CDC	NULL	USA	NULL
7150	Anatum	PRJNA230403	CDC	Contig	40354	4585540	200	SKESA v. 2.2	Pathogen: clinical or host-associated	CDC	NULL	USA	NULL
7151	Mississippi	PRJNA230403	CDC	Contig	87907	4583220	113	SKESA v. 2.2	Pathogen: clinical or host-associated	CDC	NULL	USA	NULL
7152	Mississippi	PRJNA230403	CDC	Contig	43486	4565977	198	SKESA v. 2.2	Pathogen: clinical or host-associated	CDC	NULL	USA	NULL
7153	Javiana	PRJNA230403	CDC	Contig	71379	4641991	132	SKESA v. 2.2	Pathogen: clinical or host-associated	CDC	NULL	USA	NULL
7154	Javiana	PRJNA230403	CDC	Contig	56989	4602467	147	SKESA v. 2.2	Pathogen: clinical or host-associated	CDC	NULL	USA	NULL
7155	Javiana	PRJNA230403	CDC	Contig	61081	4568030	137	SKESA v. 2.2	Pathogen: clinical or host-associated	CDC	NULL	USA	NULL
7156	Newport	PRJNA230403	CDC	Contig	56862	4733817	169	SKESA v. 2.2	Pathogen: clinical or host-associated	CDC	NULL	USA	NULL
7157	Newport	PRJNA230403	CDC	Contig	44265	4818418	208	SKESA v. 2.2	Pathogen: clinical or host-associated	CDC	NULL	USA	NULL
7158	Brandenburg	PRJNA230403	CDC	Contig	77444	4638016	125	SKESA v. 2.2	Pathogen: clinical or host-associated	CDC	NULL	USA	NULL
7159	Javiana	PRJNA230403	CDC	Contig	93957	4522391	97	SKESA v. 2.2	Pathogen: clinical or host-associated	CDC	NULL	USA	NULL
7160	Javiana	PRJNA230403	CDC	Contig	75956	4521531	111	SKESA v. 2.2	Pathogen: clinical or host-associated	CDC	NULL	USA	NULL
7161	Newport	PRJNA230403	CDC	Contig	120335	4643781	77	SKESA v. 2.2	Pathogen: clinical or host-associated	CDC	NULL	USA	NULL
7162	Newport	PRJNA230403	CDC	Contig	69247	4778736	140	SKESA v. 2.2	Pathogen: clinical or host-associated	CDC	NULL	USA	NULL
7163	Typhimurium	PRJNA230403	CDC	Contig	41412	4742887	230	SKESA v. 2.2	Pathogen: clinical or host-associated	CDC	NULL	USA	NULL
7164	Typhimurium	PRJNA230403	CDC	Contig	100830	4838620	78	SKESA v. 2.2	Pathogen: clinical or host-associated	CDC	NULL	USA	NULL
7165	Javiana	PRJNA230403	CDC	Contig	79139	4589535	123	SKESA v. 2.2	Pathogen: clinical or host-associated	CDC	NULL	USA	NULL
7166	Javiana	PRJNA230403	CDC	Contig	89845	4603353	115	SKESA v. 2.2	Pathogen: clinical or host-associated	CDC	NULL	USA	NULL
7167	Enteritidis	PRJNA230403	CDC	Contig	102098	4667034	99	SKESA v. 2.2	Pathogen: clinical or host-associated	CDC	NULL	USA	NULL
7168	Braenderup	PRJNA230403	CDC	Contig	83233	4671630	111	SKESA v. 2.2	Pathogen: clinical or host-associated	CDC	NULL	USA	NULL
7169	Agona	PRJNA230403	CDC	Contig	49174	4711718	200	SKESA v. 2.2	Pathogen: clinical or host-associated	CDC	NULL	USA	NULL
7170	I 1,4,[5],12:i:-	PRJNA230403	CDC	Contig	95944	4889219	84	SKESA v. 2.2	Pathogen: clinical or host-associated	CDC	NULL	USA	NULL
7171	Javiana	PRJNA230403	CDC	Contig	73098	4515366	124	SKESA v. 2.2	Pathogen: clinical or host-associated	CDC	NULL	USA	NULL
7172	Newport	PRJNA230403	CDC	Contig	46714	4807986	205	SKESA v. 2.2	Pathogen: clinical or host-associated	CDC	NULL	USA	NULL
7173	Newport	PRJNA230403	CDC	Contig	65396	4787498	148	SKESA v. 2.2	Pathogen: clinical or host-associated	CDC	NULL	USA	NULL
7174	Javiana	PRJNA230403	CDC	Contig	67484	4523320	148	SKESA v. 2.2	Pathogen: clinical or host-associated	CDC	NULL	USA	NULL
7175	Typhimurium	PRJNA230403	CDC	Contig	67898	4917816	145	SKESA v. 2.2	Pathogen: clinical or host-associated	CDC	NULL	USA	NULL
7176	Javiana	PRJNA230403	CDC	Contig	75576	4652631	153	SKESA v. 2.2	Pathogen: clinical or host-associated	CDC	NULL	USA	NULL
7177	Enteritidis	PRJNA230403	CDC	Contig	128864	4643833	89	SKESA v. 2.2	Pathogen: clinical or host-associated	CDC	NULL	USA	NULL
7178	Javiana	PRJNA230403	CDC	Contig	78872	4544478	108	SKESA v. 2.2	Pathogen: clinical or host-associated	CDC	NULL	USA	NULL
7179	Enteritidis	PRJNA230403	CDC	Contig	141248	4659800	75	SKESA v. 2.2	Pathogen: clinical or host-associated	CDC	NULL	USA	NULL
7180	Newport	PRJNA230403	CDC	Contig	86358	4757116	126	SKESA v. 2.2	Pathogen: clinical or host-associated	CDC	NULL	USA	NULL
7181	Agona	PRJNA230403	CDC	Contig	80478	4978207	174	SKESA v. 2.2	Pathogen: clinical or host-associated	CDC	NULL	USA	NULL
7182	Typhimurium	PRJNA230403	CDC	Contig	43323	5158019	217	SKESA v. 2.2	Pathogen: clinical or host-associated	CDC	NULL	USA	NULL
7183	Muenchen	PRJNA230403	CDC	Contig	131128	4814832	91	SKESA v. 2.2	Pathogen: clinical or host-associated	CDC	NULL	USA	NULL
7184	Muenchen	PRJNA242847	FDA	Contig	77324	4764409	117	SKESA v. 2.2	Pathogen: environmental/food/other	USDA-FSIS	2019	USA:TX	product-raw-intact-beef
7185	Mississippi	PRJNA230403	CDC	Contig	137194	4677825	68	SKESA v. 2.2	Pathogen: clinical or host-associated	CDC	NULL	USA	NULL
7186	Javiana	PRJNA230403	CDC	Contig	175113	4614936	59	SKESA v. 2.2	Pathogen: clinical or host-associated	CDC	NULL	USA	NULL
7187	Typhimurium	PRJNA230403	CDC	Contig	192122	4801428	53	SKESA v. 2.2	Pathogen: clinical or host-associated	CDC	NULL	USA	NULL
7188	Oranienburg	PRJNA230403	CDC	Contig	323483	4728642	31	SKESA v. 2.2	Pathogen: clinical or host-associated	CDC	NULL	USA	NULL
7189	Enteritidis	PRJNA230403	CDC	Contig	478105	4692589	23	SKESA v. 2.2	Pathogen: clinical or host-associated	CDC	NULL	USA	NULL
7190	Braenderup	PRJNA230403	CDC	Contig	363985	4813485	36	SKESA v. 2.2	Pathogen: clinical or host-associated	CDC	NULL	USA	NULL
7191	Newport	PRJNA230403	CDC	Contig	331056	4731561	22	SKESA v. 2.2	Pathogen: clinical or host-associated	CDC	NULL	USA	NULL
7192	Enteritidis	PRJNA230403	CDC	Contig	400799	4691319	26	SKESA v. 2.2	Pathogen: clinical or host-associated	CDC	NULL	USA	NULL
7193	Newport	PRJNA230403	CDC	Contig	469205	4793179	30	SKESA v. 2.2	Pathogen: clinical or host-associated	CDC	NULL	USA	NULL
7194	Enteritidis	PRJNA230403	CDC	Contig	456250	4759456	33	SKESA v. 2.2	Pathogen: clinical or host-associated	CDC	NULL	USA	NULL
7195	Montevideo	PRJNA242847	FDA	Contig	71700	4568762	112	SKESA v. 2.2	Pathogen: environmental/food/other	USDA-FSIS	2019	USA:NE	comminuted beef
7196	Meleagridis	PRJNA242847	FDA	Contig	117010	4863929	78	SKESA v. 2.2	Pathogen: environmental/food/other	USDA-FSIS	2019	USA:CA	comminuted beef
7197	Montevideo	PRJNA242847	FDA	Contig	132375	4565343	66	SKESA v. 2.2	Pathogen: environmental/food/other	USDA-FSIS	2019	USA:NE	comminuted beef
7198	Poona	PRJNA242847	FDA	Contig	278253	4549379	29	SKESA v. 2.2	Pathogen: environmental/food/other	USDA-FSIS	2015	USA:CA	comminuted beef
7199	Muenchen	PRJNA292666	FDA	Contig	436554	4663801	37	SKESA v. 2.2	Pathogen: environmental/food/other	USDA-FSIS	2015	USA:TX	animal-cattle-heifer
7200	Newport	PRJNA292666	FDA	Contig	729095	4945275	38	SKESA v. 2.2	Pathogen: environmental/food/other	FDA	2014	USA:CA	Dairy Cattle
7201	Newport	PRJNA230403	CDC	Contig	382958	4769021	38	SKESA v. 2.2	Pathogen: clinical or host-associated	CDC	NULL	USA	NULL
7202	Montevideo	PRJNA292666	FDA	Contig	142284	4694632	61	SKESA v. 2.2	Pathogen: environmental/food/other	USDA-FSIS	2019	USA:WI	animal-cattle-dairy cow
7203	Meleagridis	PRJNA242847	FDA	Contig	179769	4891459	59	SKESA v. 2.2	Pathogen: environmental/food/other	USDA-FSIS	2019	USA:MN	comminuted beef
7204	Uganda	PRJNA230403	CDC	Contig	84623	4739611	106	SKESA v. 2.2	Pathogen: environmental/food/other	TN	2019-09-17	USA:TN	Roast Beef
7205	Newport	PRJNA230403	CDC	Contig	439209	4684370	30	SKESA v. 2.2	Pathogen: clinical or host-associated	CDC	NULL	USA	NULL
7206	Cerro	PRJNA242847	FDA	Contig	102933	4600421	93	SKESA v. 2.2	Pathogen: environmental/food/other	USDA-FSIS	2019	USA:PA	product-raw-intact-beef
7207	Mbandaka	PRJNA292666	FDA	Contig	161360	4685335	62	SKESA v. 2.2	Pathogen: environmental/food/other	USDA-FSIS	2019	USA:WA	animal-cattle-dairy cow
7208	Saintpaul	PRJNA230403	CDC	Contig	144160	4780301	71	SKESA v. 2.2	Pathogen: clinical or host-associated	CDC	NULL	USA	NULL
7209	Montevideo	PRJNA292666	FDA	Contig	83721	4595204	134	SKESA v. 2.2	Pathogen: environmental/food/other	USDA-FSIS	2019	USA:CA	animal-cattle-dairy cow
7210	Montevideo	PRJNA242847	FDA	Contig	130117	4617167	79	SKESA v. 2.2	Pathogen: environmental/food/other	USDA-FSIS	2019	USA:TX	comminuted beef
7211	Agona	PRJNA242847	FDA	Contig	74842	4885492	136	SKESA v. 2.2	Pathogen: environmental/food/other	USDA-FSIS	2019	USA:PA	product-raw-intact-beef
7212	Oranienburg	PRJNA242847	FDA	Contig	388034	4621964	29	SKESA v. 2.2	Pathogen: environmental/food/other	USDA-FSIS	2019	USA:TX	comminuted beef
7213	Infantis	PRJNA230403	CDC	Contig	52960	4549252	147	SKESA v. 2.2	Pathogen: clinical or host-associated	CDC	NULL	USA	NULL
7214	Newport	PRJNA292666	FDA	Contig	380856	4971400	67	SKESA v. 2.2	Pathogen: environmental/food/other	USDA-FSIS	2015	USA:CA	animal-cattle-dairy cow
7215	Dublin	PRJNA292666	FDA	Contig	344276	4912038	69	SKESA v. 2.2	Pathogen: environmental/food/other	USDA-FSIS	2015	USA:CA	animal-cattle-steer
7216	Muenster	PRJNA292666	FDA	Contig	142527	4764673	70	SKESA v. 2.2	Pathogen: environmental/food/other	USDA-FSIS	2019	USA:CO	animal-cattle-dairy cow
7217	Dublin	PRJNA242847	FDA	Contig	401572	4870406	34	SKESA v. 2.2	Pathogen: environmental/food/other	USDA-FSIS	2019	USA:NE	comminuted beef
7218	Newport	PRJNA230403	CDC	Contig	60683	4729341	169	SKESA v. 2.2	Pathogen: clinical or host-associated	CDC	NULL	USA	NULL
7219	Newport	PRJNA242847	FDA	Contig	375477	4988508	50	SKESA v. 2.2	Pathogen: environmental/food/other	USDA-FSIS	2015	USA:WI	comminuted beef
7220	Bareilly	PRJNA230403	CDC	Contig	399250	4683344	34	SKESA v. 2.2	Pathogen: clinical or host-associated	NULL	2015-12	USA	stool
7221	Typhimurium	PRJNA230403	CDC	Contig	147193	4816821	82	SKESA v. 2.2	Pathogen: clinical or host-associated	NULL	2016-01	USA	stool
7222	Montevideo	PRJNA292666	FDA	Contig	239908	4667128	32	SKESA v. 2.2	Pathogen: environmental/food/other	FDA	2014	USA:WI	Dairy Cattle
7223	Uganda	PRJNA242847	FDA	Contig	115557	4739926	75	SKESA v. 2.2	Pathogen: environmental/food/other	USDA-FSIS	2019	USA:NE	comminuted beef
7224	Oranienburg	PRJNA230403	CDC	Contig	241989	4603644	57	SKESA v. 2.2	Pathogen: clinical or host-associated	CDC	NULL	USA	NULL
7225	Newport	PRJNA230403	CDC	Contig	358485	4773654	33	SKESA v. 2.2	Pathogen: clinical or host-associated	CDC	NULL	USA	NULL
7226	Montevideo	PRJNA242847	FDA	Contig	225789	4652526	45	SKESA v. 2.2	Pathogen: environmental/food/other	USDA-FSIS	2019	USA:CA	comminuted beef
7227	Dublin	PRJNA242847	FDA	Contig	125531	4974719	95	SKESA v. 2.2	Pathogen: environmental/food/other	USDA-FSIS	2019	USA:CA	comminuted beef
7228	Muenchen	PRJNA242847	FDA	Contig	258082	4701507	33	SKESA v. 2.2	Pathogen: environmental/food/other	USDA-FSIS	2019	USA:CA	comminuted beef
7229	Dublin	PRJNA242847	FDA	Contig	327497	4969460	52	SKESA v. 2.2	Pathogen: environmental/food/other	USDA-FSIS	2019	USA:CA	comminuted beef
7230	Braenderup	PRJNA230403	CDC	Contig	446224	4740373	25	SKESA v. 2.2	Pathogen: clinical or host-associated	CDC	NULL	USA	NULL
7231	Montevideo	PRJNA242847	FDA	Contig	74957	4571352	101	SKESA v. 2.2	Pathogen: environmental/food/other	USDA-FSIS	2019	USA:TX	comminuted beef
7232	I 1,4,[5],12:i:-	PRJNA230403	CDC	Contig	271133	4955973	45	SKESA v. 2.2	Pathogen: clinical or host-associated	CDC	NULL	USA	NULL
7233	Enteritidis	PRJNA230403	CDC	Contig	120964	4673467	99	SKESA v. 2.2	Pathogen: clinical or host-associated	CDC	NULL	USA	NULL
7234	Montevideo	PRJNA242847	FDA	Contig	243572	4691439	40	SKESA v. 2.2	Pathogen: environmental/food/other	USDA-FSIS	2019	USA:TX	comminuted beef
7235	Mississippi	PRJNA230403	CDC	Contig	36397	4669089	235	SKESA v. 2.2	Pathogen: clinical or host-associated	CDC	NULL	USA	NULL
7236	Muenchen	PRJNA230403	CDC	Contig	51049	4627493	173	SKESA v. 2.2	Pathogen: clinical or host-associated	CDC	NULL	USA	NULL
7237	Javiana	PRJNA230403	CDC	Contig	400257	4580604	28	SKESA v. 2.2	Pathogen: clinical or host-associated	CDC	NULL	USA	NULL
7238	Bareilly	PRJNA230403	CDC	Contig	111422	4771259	96	SKESA v. 2.2	Pathogen: clinical or host-associated	CDC	NULL	USA	NULL
7239	Enteritidis	PRJNA230403	CDC	Contig	228488	4632768	40	SKESA v. 2.2	Pathogen: clinical or host-associated	CDC	NULL	USA	NULL
7240	Newport	PRJNA292666	FDA	Contig	302366	4886480	63	SKESA v. 2.2	Pathogen: environmental/food/other	USDA-FSIS	2015	USA:TX	animal-cattle-steer
7241	Poona	PRJNA242847	FDA	Contig	321689	4545944	30	SKESA v. 2.2	Pathogen: environmental/food/other	USDA-FSIS	2015	USA:CA	comminuted beef
7242	Newport	PRJNA292666	FDA	Contig	364950	4893570	48	SKESA v. 2.2	Pathogen: environmental/food/other	USDA-FSIS	2015	USA:CO	animal-cattle-dairy cow
7243	Infantis	PRJNA292666	FDA	Contig	203759	4626195	45	SKESA v. 2.2	Pathogen: environmental/food/other	USDA-FSIS	2015	USA:GA	animal-cattle-steer
7244	Muenster	PRJNA292666	FDA	Contig	282265	4763812	44	SKESA v. 2.2	Pathogen: environmental/food/other	USDA-FSIS	2015	USA:MI	animal-cattle-dairy cow
7245	Muenster	PRJNA292666	FDA	Contig	341138	4714150	40	SKESA v. 2.2	Pathogen: environmental/food/other	USDA-FSIS	2015	USA:MI	animal-cattle-steer
7246	Bareilly	PRJNA230403	CDC	Contig	314035	4683133	32	SKESA v. 2.2	Pathogen: clinical or host-associated	NULL	2015-12	USA	stool
7247	Typhimurium	PRJNA292666	FDA	Contig	297319	5059534	58	SKESA v. 2.2	Pathogen: environmental/food/other	FDA	2014	USA:ID	Dairy Cattle
7248	Montevideo	PRJNA242847	FDA	Contig	276962	4657535	46	SKESA v. 2.2	Pathogen: environmental/food/other	USDA-FSIS	2015	USA:FL	comminuted beef
7249	Enteritidis	PRJNA230403	CDC	Contig	166941	4688464	69	SKESA v. 2.2	Pathogen: clinical or host-associated	NULL	2016-01	USA	stool
7250	Newport	PRJNA230403	CDC	Contig	207002	4771561	58	SKESA v. 2.2	Pathogen: clinical or host-associated	CDC	NULL	USA	NULL
7251	Uganda	PRJNA242847	FDA	Contig	150004	4746932	72	SKESA v. 2.2	Pathogen: environmental/food/other	USDA-FSIS	2019	USA:NE	comminuted beef
7252	Uganda	PRJNA242847	FDA	Contig	107817	4735823	89	SKESA v. 2.2	Pathogen: environmental/food/other	USDA-FSIS	2019	USA:NE	comminuted beef
7253	Newport	PRJNA230403	CDC	Contig	316496	4749830	51	SKESA v. 2.2	Pathogen: clinical or host-associated	CDC	NULL	USA	NULL
7254	Dublin	PRJNA242847	FDA	Contig	110202	4954642	97	SKESA v. 2.2	Pathogen: environmental/food/other	USDA-FSIS	2019	USA:CA	comminuted beef
7255	Javiana	PRJNA230403	CDC	Contig	647595	4648735	30	SKESA v. 2.2	Pathogen: clinical or host-associated	CDC	NULL	USA	NULL
7256	Newport	PRJNA230403	CDC	Contig	176247	4807830	62	SKESA v. 2.2	Pathogen: clinical or host-associated	CDC	NULL	USA	NULL
7257	Saintpaul	PRJNA230403	CDC	Contig	164633	4814262	64	SKESA v. 2.2	Pathogen: clinical or host-associated	CDC	NULL	USA	NULL
7258	Javiana	PRJNA230403	CDC	Contig	189821	4630808	57	SKESA v. 2.2	Pathogen: clinical or host-associated	CDC	NULL	USA	NULL
7259	Thompson	PRJNA230403	CDC	Contig	273427	5012099	75	SKESA v. 2.2	Pathogen: clinical or host-associated	CDC	NULL	USA	NULL
7260	Javiana	PRJNA230403	CDC	Contig	394076	4573751	32	SKESA v. 2.2	Pathogen: clinical or host-associated	CDC	NULL	USA	NULL
7261	Dublin	PRJNA242847	FDA	Contig	215451	5003369	59	SKESA v. 2.2	Pathogen: environmental/food/other	USDA-FSIS	2019	USA:CA	comminuted beef
7262	Montevideo	PRJNA242847	FDA	Contig	143730	4542638	64	SKESA v. 2.2	Pathogen: environmental/food/other	USDA-FSIS	2019	USA:CA	comminuted beef
7263	Meleagridis	PRJNA292666	FDA	Contig	124471	4912661	90	SKESA v. 2.2	Pathogen: environmental/food/other	USDA-FSIS	2019	USA:TX	animal-cattle-heifer
7264	Montevideo	PRJNA292666	FDA	Contig	105544	4609438	100	SKESA v. 2.2	Pathogen: environmental/food/other	USDA-FSIS	2019	USA:TX	animal-cattle-dairy cow
7265	Typhimurium	PRJNA292666	FDA	Contig	122482	4952234	75	SKESA v. 2.2	Pathogen: environmental/food/other	USDA-FSIS	2019	USA:WI	animal-cattle-dairy cow
7266	Typhimurium	PRJNA292666	FDA	Contig	101337	4879110	96	SKESA v. 2.2	Pathogen: environmental/food/other	USDA-FSIS	2019	USA:UT	animal-cattle-steer
7267	Montevideo	PRJNA242847	FDA	Contig	214123	4533503	36	SKESA v. 2.2	Pathogen: environmental/food/other	USDA-FSIS	2019	USA:TX	product-raw-intact-beef
7268	Meleagridis	PRJNA242847	FDA	Contig	240002	4864169	37	SKESA v. 2.2	Pathogen: environmental/food/other	USDA-FSIS	2019	USA:MN	comminuted beef
7269	Meleagridis	PRJNA242847	FDA	Contig	120362	4999673	64	SKESA v. 2.2	Pathogen: environmental/food/other	USDA-FSIS	2019	USA:MN	comminuted beef
7270	Anatum	PRJNA242847	FDA	Contig	207448	4761502	45	SKESA v. 2.2	Pathogen: environmental/food/other	USDA-FSIS	2019	USA:NE	comminuted beef
7271	Dublin	PRJNA242847	FDA	Contig	401582	4870044	31	SKESA v. 2.2	Pathogen: environmental/food/other	USDA-FSIS	2019	USA:NE	comminuted beef
7272	I 1,4,[5],12:i:-	PRJNA230403	CDC	Contig	251223	4963524	49	SKESA v. 2.2	Pathogen: clinical or host-associated	CDC	NULL	USA	NULL
7273	Muenchen	PRJNA242847	FDA	Contig	258082	4766680	41	SKESA v. 2.2	Pathogen: environmental/food/other	USDA-FSIS	2019	USA:TX	comminuted beef
7274	Uganda	PRJNA292666	FDA	Contig	129324	4779714	73	SKESA v. 2.2	Pathogen: environmental/food/other	USDA-FSIS	2019	USA:NE	animal-cattle-steer
7275	Montevideo	PRJNA242847	FDA	Contig	77362	4661696	116	SKESA v. 2.2	Pathogen: environmental/food/other	USDA-FSIS	2019	USA:TX	comminuted beef
7276	Montevideo	PRJNA242847	FDA	Contig	217877	4638805	52	SKESA v. 2.2	Pathogen: environmental/food/other	USDA-FSIS	2019	USA:TX	comminuted beef
7277	Oranienburg	PRJNA242847	FDA	Contig	264896	4618733	29	SKESA v. 2.2	Pathogen: environmental/food/other	USDA-FSIS	2019	USA:TX	comminuted beef
7278	Muenster	PRJNA292666	FDA	Contig	93697	4773628	115	SKESA v. 2.2	Pathogen: environmental/food/other	USDA-FSIS	2019	USA:ID	animal-cattle-dairy cow
7279	Typhimurium	PRJNA230403	CDC	Contig	175888	4851112	59	SKESA v. 2.2	Pathogen: clinical or host-associated	CDC	NULL	USA	NULL
7280	Uganda	PRJNA230403	CDC	Contig	84830	4743281	109	SKESA v. 2.2	Pathogen: clinical or host-associated	CDC	NULL	USA	NULL
7281	Dublin	PRJNA242847	FDA	Contig	401618	4968946	51	SKESA v. 2.2	Pathogen: environmental/food/other	USDA-FSIS	2019	USA:CA	comminuted beef
7282	Newport	PRJNA230403	CDC	Contig	40046	4716186	223	SKESA v. 2.2	Pathogen: clinical or host-associated	CDC	NULL	USA	NULL
7283	Montevideo	PRJNA230403	CDC	Contig	65045	4627679	125	SKESA v. 2.2	Pathogen: clinical or host-associated	CDC	NULL	USA	NULL
7284	Newport	PRJNA230403	CDC	Contig	93896	4734724	113	SKESA v. 2.2	Pathogen: clinical or host-associated	CDC	NULL	USA	NULL
7285	Enteritidis	PRJNA230403	CDC	Contig	96266	4683528	92	SKESA v. 2.2	Pathogen: clinical or host-associated	NULL	2016-02	USA	stool
7286	Infantis	PRJNA230403	CDC	Contig	203773	4789092	55	SKESA v. 2.2	Pathogen: clinical or host-associated	CDC	NULL	USA	NULL
7287	Thompson	PRJNA230403	CDC	Contig	380643	5011207	26	SKESA v. 2.2	Pathogen: clinical or host-associated	CDC	NULL	USA	NULL
7288	Typhimurium	PRJNA242847	FDA	Contig	195988	4824150	43	SKESA v. 2.2	Pathogen: environmental/food/other	USDA-FSIS	2015	USA:NJ	Animal-Calf-Heavy Calf
7289	Typhimurium	PRJNA242847	FDA	Contig	163524	4820460	62	SKESA v. 2.2	Pathogen: environmental/food/other	USDA-FSIS	2015	USA:CA	comminuted beef
7290	Enteritidis	PRJNA230403	CDC	Contig	264447	4690936	41	SKESA v. 2.2	Pathogen: clinical or host-associated	NULL	2016-02	USA	urine
7291	Litchfield	PRJNA242847	FDA	Contig	230894	4659063	56	SKESA v. 2.2	Pathogen: environmental/food/other	USDA-FSIS	2015	USA:OK	comminuted beef
7292	Enteritidis	PRJNA230403	CDC	Contig	208876	4703413	49	SKESA v. 2.2	Pathogen: clinical or host-associated	NULL	2016-02	USA	Chestwall
7293	Bareilly	PRJNA230403	CDC	Contig	159340	4745386	48	SKESA v. 2.2	Pathogen: clinical or host-associated	NULL	2016-04	USA	stool
7294	Enteritidis	PRJNA230403	CDC	Contig	61740	4665921	154	SKESA v. 2.2	Pathogen: clinical or host-associated	NULL	2016-06	USA	Abscess
7295	Enteritidis	PRJNA230403	CDC	Contig	52657	4704861	150	SKESA v. 2.2	Pathogen: clinical or host-associated	NULL	2016-06	USA	stool
7296	Bareilly	PRJNA230403	CDC	Contig	517086	4655756	25	SKESA v. 2.2	Pathogen: clinical or host-associated	NULL	2016-04	USA	stool
7297	Enteritidis	PRJNA230403	CDC	Contig	90003	4709801	103	SKESA v. 2.2	Pathogen: clinical or host-associated	NULL	2016-05	USA	stool
7298	Typhimurium	PRJNA230403	CDC	Contig	252640	4852748	57	SKESA v. 2.2	Pathogen: clinical or host-associated	NULL	2016-05	USA	stool
7299	Typhimurium	PRJNA242847	FDA	Contig	74324	4823131	123	SKESA v. 2.2	Pathogen: environmental/food/other	USDA-FSIS	2019	USA:PA	product-raw-intact-beef
7300	Montevideo	PRJNA242847	FDA	Contig	128003	4645345	90	SKESA v. 2.2	Pathogen: environmental/food/other	USDA-FSIS	2019	USA:MO	comminuted beef
7301	Typhimurium	PRJNA230403	CDC	Contig	280392	4895000	46	SKESA v. 2.2	Pathogen: clinical or host-associated	CDC	NULL	USA	NULL
7302	Typhimurium	PRJNA230403	CDC	Contig	273328	4892007	53	SKESA v. 2.2	Pathogen: clinical or host-associated	CDC	NULL	USA	NULL
7303	Anatum	PRJNA230403	CDC	Contig	524950	4764191	28	SKESA v. 2.2	Pathogen: clinical or host-associated	CDC	NULL	USA	NULL
7304	Anatum	PRJNA230403	CDC	Contig	512615	4753348	20	SKESA v. 2.2	Pathogen: clinical or host-associated	CDC	NULL	USA	NULL
7305	Dublin	PRJNA242847	FDA	Contig	413498	4857961	29	SKESA v. 2.2	Pathogen: environmental/food/other	USDA-FSIS	2015	USA:CA	comminuted beef
7306	Muenster	PRJNA242847	FDA	Contig	266958	4783799	40	SKESA v. 2.2	Pathogen: environmental/food/other	USDA-FSIS	2016	USA:FL	comminuted beef
7307	Typhimurium	PRJNA230403	CDC	Contig	85524	4869944	113	SKESA v. 2.2	Pathogen: clinical or host-associated	NULL	2016-06	USA	stool
7308	Typhimurium	PRJNA230403	CDC	Contig	40753	4929011	238	SKESA v. 2.2	Pathogen: clinical or host-associated	NULL	2016-06	USA	stool
7309	Typhimurium	PRJNA230403	CDC	Contig	39103	4964677	238	SKESA v. 2.2	Pathogen: clinical or host-associated	NULL	2016-04	USA	stool
7310	Newport	PRJNA230403	CDC	Contig	160055	5040231	79	SKESA v. 2.2	Pathogen: clinical or host-associated	NULL	2016-04	USA	stool
7311	Agona	PRJNA292661	FDA	Contig	366030	4764444	38	SKESA v. 2.2	Pathogen: environmental/food/other	FDA	2015	USA:NY	Ground beef
7312	Javiana	PRJNA230403	CDC	Contig	64242	4626878	134	SKESA v. 2.2	Pathogen: clinical or host-associated	CDC	NULL	USA	NULL
7313	Javiana	PRJNA230403	CDC	Contig	169203	4641329	68	SKESA v. 2.2	Pathogen: clinical or host-associated	CDC	NULL	USA	NULL
7314	Thompson	PRJNA230403	CDC	Contig	116266	4798709	70	SKESA v. 2.2	Pathogen: clinical or host-associated	CDC	NULL	USA	NULL
7315	Montevideo	PRJNA292666	FDA	Contig	225779	4554393	39	SKESA v. 2.2	Pathogen: environmental/food/other	USDA-FSIS	2016	USA:KS	animal-cattle-heifer
7316	Typhimurium	PRJNA230403	CDC	Contig	74079	4796578	122	SKESA v. 2.2	Pathogen: clinical or host-associated	NULL	2016-06	USA	stool
7317	Muenster	PRJNA292666	FDA	Contig	236788	4809299	52	SKESA v. 2.2	Pathogen: environmental/food/other	USDA-FSIS	2016	USA:MD	animal-cattle-beef cow
7318	Typhimurium	PRJNA230403	CDC	Contig	69513	4789318	127	SKESA v. 2.2	Pathogen: clinical or host-associated	NULL	2016-05	USA	stool
7319	Newport	PRJNA292666	FDA	Contig	371146	4959019	49	SKESA v. 2.2	Pathogen: environmental/food/other	USDA-FSIS	2016	USA:TX	animal-cattle-beef cow
7320	Agona	PRJNA292666	FDA	Contig	189174	4915152	64	SKESA v. 2.2	Pathogen: environmental/food/other	USDA-FSIS	2016	USA:ID	animal-cattle-dairy cow
7321	Typhimurium	PRJNA292666	FDA	Contig	304929	4887597	55	SKESA v. 2.2	Pathogen: environmental/food/other	USDA-FSIS	2016	USA:MI	animal-cattle-dairy cow
7322	Montevideo	PRJNA292666	FDA	Contig	225447	4630787	42	SKESA v. 2.2	Pathogen: environmental/food/other	USDA-FSIS	2016	USA:TX	animal-cattle-beef cow
7323	Montevideo	PRJNA292666	FDA	Contig	243508	4621885	39	SKESA v. 2.2	Pathogen: environmental/food/other	USDA-FSIS	2016	USA:WA	animal-cattle-dairy cow
7324	Give	PRJNA292666	FDA	Contig	398225	4622758	32	SKESA v. 2.2	Pathogen: environmental/food/other	USDA-FSIS	2016	USA:WI	animal-cattle-dairy cow
7325	Newport	PRJNA292666	FDA	Contig	371107	4936588	69	SKESA v. 2.2	Pathogen: environmental/food/other	USDA-FSIS	2016	USA:KS	animal-cattle-heifer
7326	Montevideo	PRJNA292666	FDA	Contig	164773	4519198	56	SKESA v. 2.2	Pathogen: environmental/food/other	USDA-FSIS	2016	USA:ID	animal-cattle-dairy cow
7327	Montevideo	PRJNA292666	FDA	Contig	208332	4509917	50	SKESA v. 2.2	Pathogen: environmental/food/other	USDA-FSIS	2016	USA:CA	animal-cattle-dairy cow
7328	Muenster	PRJNA292666	FDA	Contig	371854	4725339	39	SKESA v. 2.2	Pathogen: environmental/food/other	USDA-FSIS	2016	USA:WA	animal-cattle-heifer
7329	Montevideo	PRJNA292666	FDA	Contig	216268	4790512	56	SKESA v. 2.2	Pathogen: environmental/food/other	USDA-FSIS	2016	USA:PA	animal-cattle-dairy cow
7330	Muenster	PRJNA292666	FDA	Contig	156323	4780964	69	SKESA v. 2.2	Pathogen: environmental/food/other	USDA-FSIS	2016	USA:CA	animal-cattle-dairy cow
7331	Typhimurium	PRJNA292666	FDA	Contig	260904	4799219	60	SKESA v. 2.2	Pathogen: environmental/food/other	USDA-FSIS	2016	USA:CA	animal-cattle-dairy cow
7332	Senftenberg	PRJNA292666	FDA	Contig	211596	4750219	41	SKESA v. 2.2	Pathogen: environmental/food/other	USDA-FSIS	2016	USA:TX	animal-cattle-dairy cow
7333	Muenster	PRJNA292666	FDA	Contig	259607	4710849	36	SKESA v. 2.2	Pathogen: environmental/food/other	USDA-FSIS	2016	USA:CO	animal-cattle-dairy cow
7334	Enteritidis	PRJNA230403	CDC	Contig	267125	4693166	35	SKESA v. 2.2	Pathogen: clinical or host-associated	NULL	2016-05	USA	stool
7335	Enteritidis	PRJNA230403	CDC	Contig	406452	4693700	23	SKESA v. 2.2	Pathogen: clinical or host-associated	NULL	2016-06	USA	stool
7336	Muenster	PRJNA292666	FDA	Contig	205404	4719263	39	SKESA v. 2.2	Pathogen: environmental/food/other	USDA-FSIS	2016	USA:WA	animal-cattle-steer
7337	Muenster	PRJNA292666	FDA	Contig	267512	4718582	36	SKESA v. 2.2	Pathogen: environmental/food/other	USDA-FSIS	2016	USA:WA	animal-cattle-steer
7338	Typhimurium	PRJNA292666	FDA	Contig	184351	4860012	50	SKESA v. 2.2	Pathogen: environmental/food/other	USDA-FSIS	2016	USA:WI	animal-cattle-beef cow
7339	Schwarzengrund	PRJNA292666	FDA	Contig	367028	4624762	33	SKESA v. 2.2	Pathogen: environmental/food/other	USDA-FSIS	2016	USA:IA	animal-cattle-heifer
7340	Enteritidis	PRJNA230403	CDC	Contig	459888	4692334	26	SKESA v. 2.2	Pathogen: clinical or host-associated	NULL	2016-05	USA	stool
7341	Enteritidis	PRJNA230403	CDC	Contig	478473	4727007	29	SKESA v. 2.2	Pathogen: clinical or host-associated	NULL	2016-06	USA	stool
7342	Enteritidis	PRJNA230403	CDC	Contig	284080	4692564	34	SKESA v. 2.2	Pathogen: clinical or host-associated	NULL	2016-06	USA	stool
7343	Heidelberg	PRJNA242847	FDA	Contig	231146	5149174	65	SKESA v. 2.2	Pathogen: environmental/food/other	USDA-FSIS	2011	USA:TX	comminuted beef
7344	Typhimurium	PRJNA292666	FDA	Contig	191420	4853523	67	SKESA v. 2.2	Pathogen: environmental/food/other	USDA-FSIS	2016	USA:NJ	animal-cattle-dairy cow
7345	Heidelberg	PRJNA242847	FDA	Contig	266602	5126712	58	SKESA v. 2.2	Pathogen: environmental/food/other	USDA-FSIS	2011	USA:TX	comminuted beef
7346	Newport	PRJNA292661	FDA	Contig	424789	4780191	40	SKESA v. 2.2	Pathogen: environmental/food/other	FDA	2015	USA:CA	Ground Beef
7347	Thompson	PRJNA230403	CDC	Contig	125076	4696184	69	SKESA v. 2.2	Pathogen: clinical or host-associated	CDC	NULL	USA	NULL
7348	Enteritidis	PRJNA230403	CDC	Contig	313085	4732815	37	SKESA v. 2.2	Pathogen: clinical or host-associated	CDC	NULL	USA	NULL
7349	Oranienburg	PRJNA230403	CDC	Contig	115948	4609057	91	SKESA v. 2.2	Pathogen: clinical or host-associated	CDC	NULL	USA	NULL
7350	I 1,4,[5],12:b:-	PRJNA230403	CDC	Contig	82466	4832590	115	SKESA v. 2.2	Pathogen: clinical or host-associated	CDC	NULL	USA	NULL
7351	Uganda	PRJNA230403	CDC	Contig	714538	4766686	20	SKESA v. 2.2	Pathogen: clinical or host-associated	CDC	NULL	USA	NULL
7352	Dublin	PRJNA242847	FDA	Contig	187145	4862463	60	SKESA v. 2.2	Pathogen: environmental/food/other	USDA-FSIS	2019	USA:CA	comminuted beef
7353	Montevideo	PRJNA242847	FDA	Contig	165331	4702149	39	SKESA v. 2.2	Pathogen: environmental/food/other	USDA-FSIS	2019	USA:WI	comminuted beef
7354	Brandenburg	PRJNA242847	FDA	Contig	226305	4513549	44	SKESA v. 2.2	Pathogen: environmental/food/other	USDA-FSIS	2019	USA:CA	comminuted beef
7355	Montevideo	PRJNA242847	FDA	Contig	225616	4549745	44	SKESA v. 2.2	Pathogen: environmental/food/other	USDA-FSIS	2019	USA:AL	comminuted beef
7356	Braenderup	PRJNA230403	CDC	Contig	443866	4674578	30	SKESA v. 2.2	Pathogen: clinical or host-associated	CDC	NULL	USA	NULL
7357	Cerro	PRJNA230403	CDC	Contig	351849	4534045	41	SKESA v. 2.2	Pathogen: clinical or host-associated	CDC	NULL	USA	NULL
7358	Montevideo	PRJNA230403	CDC	Contig	493490	4627597	26	SKESA v. 2.2	Pathogen: clinical or host-associated	CDC	NULL	USA	NULL
7359	Montevideo	PRJNA292666	FDA	Contig	211435	4564902	40	SKESA v. 2.2	Pathogen: environmental/food/other	USDA-FSIS	2019	USA:IA	animal-cattle-steer
7360	Uganda	PRJNA292666	FDA	Contig	405289	4753841	45	SKESA v. 2.2	Pathogen: environmental/food/other	USDA-FSIS	2019	USA:IA	animal-cattle-steer
7361	Montevideo	PRJNA292666	FDA	Contig	243492	4583905	40	SKESA v. 2.2	Pathogen: environmental/food/other	USDA-FSIS	2019	USA:TX	animal-cattle-steer
7362	Enteritidis	PRJNA230403	CDC	Contig	101065	4684348	87	SKESA v. 2.2	Pathogen: clinical or host-associated	CDC	NULL	USA	NULL
7363	Anatum	PRJNA292666	FDA	Contig	261626	4645074	37	SKESA v. 2.2	Pathogen: environmental/food/other	USDA-FSIS	2019	USA:KY	animal-cattle-dairy cow
7364	Enteritidis	PRJNA230403	CDC	Contig	405996	4691027	25	SKESA v. 2.2	Pathogen: clinical or host-associated	CDC	NULL	USA	NULL
7365	Oranienburg	PRJNA230403	CDC	Contig	279693	4753548	36	SKESA v. 2.2	Pathogen: clinical or host-associated	CDC	NULL	USA	NULL
7366	Enteritidis	PRJNA230403	CDC	Contig	406919	4726064	29	SKESA v. 2.2	Pathogen: clinical or host-associated	CDC	NULL	USA	NULL
7367	Javiana	PRJNA230403	CDC	Contig	147099	4658539	71	SKESA v. 2.2	Pathogen: clinical or host-associated	CDC	NULL	USA	NULL
7368	Muenchen	PRJNA230403	CDC	Contig	519875	4852883	29	SKESA v. 2.2	Pathogen: clinical or host-associated	CDC	NULL	USA	NULL
7369	Javiana	PRJNA230403	CDC	Contig	417027	4587985	26	SKESA v. 2.2	Pathogen: clinical or host-associated	CDC	NULL	USA	NULL
7370	Enteritidis	PRJNA230403	CDC	Contig	478498	4725696	29	SKESA v. 2.2	Pathogen: clinical or host-associated	CDC	NULL	USA	NULL
7371	Typhimurium	PRJNA230403	CDC	Contig	282543	5050311	55	SKESA v. 2.2	Pathogen: clinical or host-associated	CDC	NULL	USA	NULL
7372	Litchfield	PRJNA230403	CDC	Contig	258657	4618232	44	SKESA v. 2.2	Pathogen: clinical or host-associated	CDC	NULL	USA	NULL
7373	Bareilly	PRJNA230403	CDC	Contig	229024	4930664	59	SKESA v. 2.2	Pathogen: clinical or host-associated	CDC	NULL	USA	NULL
7374	Newport	PRJNA230403	CDC	Contig	191034	4798704	51	SKESA v. 2.2	Pathogen: clinical or host-associated	CDC	NULL	USA	NULL
7375	Montevideo	PRJNA292666	FDA	Contig	276962	4803897	69	SKESA v. 2.2	Pathogen: environmental/food/other	USDA-FSIS	2016	USA:MI	animal-cattle-dairy cow
7376	Montevideo	PRJNA292666	FDA	Contig	136862	4982674	85	SKESA v. 2.2	Pathogen: environmental/food/other	USDA-FSIS	2016	USA:WI	animal-cattle-dairy cow
7377	Montevideo	PRJNA292666	FDA	Contig	214056	4635586	48	SKESA v. 2.2	Pathogen: environmental/food/other	USDA-FSIS	2016	USA:KS	animal-cattle-heifer
7378	Newport	PRJNA292666	FDA	Contig	295497	4918179	72	SKESA v. 2.2	Pathogen: environmental/food/other	USDA-FSIS	2016	USA:WI	animal-cattle-dairy cow
7379	Muenster	PRJNA242847	FDA	Contig	315888	4793835	68	SKESA v. 2.2	Pathogen: environmental/food/other	USDA-FSIS	2016	USA:CA	comminuted beef
7380	Montevideo	PRJNA292666	FDA	Contig	243088	4566813	39	SKESA v. 2.2	Pathogen: environmental/food/other	USDA-FSIS	2016	USA:TX	animal-cattle-dairy cow
7381	Bareilly	PRJNA292666	FDA	Contig	394205	4681764	31	SKESA v. 2.2	Pathogen: environmental/food/other	USDA-FSIS	2016	USA:CA	animal-cattle-dairy cow
7382	Montevideo	PRJNA292666	FDA	Contig	95887	4797455	126	SKESA v. 2.2	Pathogen: environmental/food/other	USDA-FSIS	2016	USA:MD	animal-cattle-dairy cow
7383	Schwarzengrund	PRJNA292666	FDA	Contig	410668	4666045	37	SKESA v. 2.2	Pathogen: environmental/food/other	USDA-FSIS	2016	USA:MI	animal-cattle-steer
7384	Dublin	PRJNA292661	FDA	Contig	314195	4975809	49	SKESA v. 2.2	Pathogen: environmental/food/other	FDA	2015	USA:MD	Ground beef
7385	Newport	PRJNA230403	CDC	Contig	271451	4807629	46	SKESA v. 2.2	Pathogen: clinical or host-associated	NULL	2016-08	USA	stool
7386	Heidelberg	PRJNA242847	FDA	Contig	191867	5041770	62	SKESA v. 2.2	Pathogen: environmental/food/other	USDA-FSIS	2009	USA:WV	Product-Raw-Ground, Comminuted or Otherwise Nonintact-Beef
7387	Infantis	PRJNA230403	CDC	Contig	269482	4644982	36	SKESA v. 2.2	Pathogen: clinical or host-associated	NULL	2016-08	USA	stool
7388	Newport	PRJNA230403	CDC	Contig	341920	4771557	50	SKESA v. 2.2	Pathogen: clinical or host-associated	NULL	2016-07	USA	stool
7389	Newport	PRJNA230403	CDC	Contig	241464	4769179	51	SKESA v. 2.2	Pathogen: clinical or host-associated	NULL	2016-08	USA	stool
7390	Newport	PRJNA230403	CDC	Contig	211246	4766928	60	SKESA v. 2.2	Pathogen: clinical or host-associated	NULL	2016-07	USA	stool
7391	Newport	PRJNA230403	CDC	Contig	89025	4844132	112	SKESA v. 2.2	Pathogen: clinical or host-associated	NULL	2016-08	USA	stool
7392	Newport	PRJNA230403	CDC	Contig	114819	4761412	88	SKESA v. 2.2	Pathogen: clinical or host-associated	NULL	2016-08	USA	stool
7393	Newport	PRJNA230403	CDC	Contig	78785	4753959	124	SKESA v. 2.2	Pathogen: clinical or host-associated	NULL	2016-08	USA	stool
7394	Newport	PRJNA230403	CDC	Contig	98979	4840961	105	SKESA v. 2.2	Pathogen: clinical or host-associated	NULL	2016-08	USA	stool
7395	Newport	PRJNA230403	CDC	Contig	195593	4768020	58	SKESA v. 2.2	Pathogen: clinical or host-associated	NULL	2016-08	USA	stool
7396	Montevideo	PRJNA292666	FDA	Contig	225488	4533763	38	SKESA v. 2.2	Pathogen: environmental/food/other	USDA-FSIS	2016	USA:TX	animal-cattle-dairy cow
7397	Montevideo	PRJNA292666	FDA	Contig	225447	4528952	38	SKESA v. 2.2	Pathogen: environmental/food/other	USDA-FSIS	2016	USA:KS	animal-cattle-dairy cow
7398	Newport	PRJNA292666	FDA	Contig	366795	4739944	33	SKESA v. 2.2	Pathogen: environmental/food/other	USDA-FSIS	2016	USA:TX	animal-cattle-dairy cow
7399	Newport	PRJNA242847	FDA	Contig	177078	4940372	65	SKESA v. 2.2	Pathogen: environmental/food/other	USDA-FSIS	2016	USA:TX	comminuted beef
7400	Newport	PRJNA230403	CDC	Contig	101854	4759295	118	SKESA v. 2.2	Pathogen: clinical or host-associated	NULL	2016-08	USA	stool
7401	Montevideo	PRJNA292666	FDA	Contig	271101	4834493	61	SKESA v. 2.2	Pathogen: environmental/food/other	USDA-FSIS	2016	USA:VT	animal-cattle-dairy cow
7402	Newport	PRJNA230403	CDC	Contig	89776	4799814	108	SKESA v. 2.2	Pathogen: clinical or host-associated	NULL	2016-09	USA	stool
7403	Newport	PRJNA230403	CDC	Contig	58828	4741442	172	SKESA v. 2.2	Pathogen: clinical or host-associated	NULL	2016-08	USA	stool
7404	Thompson	PRJNA230403	CDC	Contig	59102	4755182	160	SKESA v. 2.2	Pathogen: clinical or host-associated	NULL	NULL	USA	urine
7405	Montevideo	PRJNA292666	FDA	Contig	277009	4720280	50	SKESA v. 2.2	Pathogen: environmental/food/other	USDA-FSIS	2016	USA:TX	animal-cattle-dairy cow
7406	Montevideo	PRJNA292666	FDA	Contig	214056	4726649	50	SKESA v. 2.2	Pathogen: environmental/food/other	USDA-FSIS	2016	USA:TX	animal-cattle-steer
7407	Typhimurium	PRJNA292666	FDA	Contig	198539	4715196	41	SKESA v. 2.2	Pathogen: environmental/food/other	USDA-FSIS	2016	USA:WI	animal-cattle-dairy cow
7408	Newport	PRJNA230403	CDC	Contig	145509	4761704	94	SKESA v. 2.2	Pathogen: clinical or host-associated	NULL	2016-08	USA	stool
7409	Montevideo	PRJNA292666	FDA	Contig	271404	4538295	34	SKESA v. 2.2	Pathogen: environmental/food/other	USDA-FSIS	2016	USA:CA	animal-cattle-beef cow
7410	Newport	PRJNA230403	CDC	Contig	178657	4763566	83	SKESA v. 2.2	Pathogen: clinical or host-associated	NULL	2016-09	USA	stool
7411	Montevideo	PRJNA292666	FDA	Contig	276375	4594795	39	SKESA v. 2.2	Pathogen: environmental/food/other	USDA-FSIS	2016	USA:MI	animal-cattle-steer
7412	Muenster	PRJNA242847	FDA	Contig	349524	4789168	52	SKESA v. 2.2	Pathogen: environmental/food/other	USDA-FSIS	2016	USA:IL	product-raw-intact-beef
7413	Newport	PRJNA292666	FDA	Contig	377668	4947317	48	SKESA v. 2.2	Pathogen: environmental/food/other	USDA-FSIS	2016	USA:ID	animal-cattle-dairy cow
7414	Montevideo	PRJNA292666	FDA	Contig	320354	4564035	36	SKESA v. 2.2	Pathogen: environmental/food/other	USDA-FSIS	2016	USA:NE	animal-cattle-beef cow
7415	Montevideo	PRJNA292666	FDA	Contig	216048	4691856	49	SKESA v. 2.2	Pathogen: environmental/food/other	USDA-FSIS	2016	USA:OR	animal-cattle-dairy cow
7416	Typhimurium	PRJNA292666	FDA	Contig	265931	4696883	37	SKESA v. 2.2	Pathogen: environmental/food/other	USDA-FSIS	2016	USA:NE	animal-cattle-dairy cow
7417	Muenster	PRJNA292666	FDA	Contig	314715	4667439	36	SKESA v. 2.2	Pathogen: environmental/food/other	USDA-FSIS	2016	USA:MI	animal-cattle-dairy cow
7418	Montevideo	PRJNA292666	FDA	Contig	243068	4515667	42	SKESA v. 2.2	Pathogen: environmental/food/other	USDA-FSIS	2016	USA:UT	animal-cattle-dairy cow
7419	Newport	PRJNA292666	FDA	Contig	383909	4965849	51	SKESA v. 2.2	Pathogen: environmental/food/other	USDA-FSIS	2016	USA:ID	animal-cattle-dairy cow
7420	Montevideo	PRJNA292666	FDA	Contig	297107	4566628	37	SKESA v. 2.2	Pathogen: environmental/food/other	USDA-FSIS	2016	USA:TX	animal-cattle-dairy cow
7421	Dublin	PRJNA242847	FDA	Contig	325750	4951224	45	SKESA v. 2.2	Pathogen: environmental/food/other	USDA-FSIS	2016	USA:MN	comminuted beef
7422	Infantis	PRJNA242847	FDA	Contig	263610	4742038	47	SKESA v. 2.2	Pathogen: environmental/food/other	USDA-FSIS	2016	USA:NY	product-raw-intact-beef
7423	Kentucky	PRJNA242847	FDA	Contig	455185	4714654	36	SKESA v. 2.2	Pathogen: environmental/food/other	USDA-FSIS	2016	USA:IL	comminuted beef
7424	Montevideo	PRJNA242847	FDA	Contig	215295	4530781	40	SKESA v. 2.2	Pathogen: environmental/food/other	USDA-FSIS	2016	USA:NY	product-raw-intact-beef
7425	Muenster	PRJNA242847	FDA	Contig	385278	4736611	37	SKESA v. 2.2	Pathogen: environmental/food/other	USDA-FSIS	2016	USA:CA	comminuted beef
7426	Dublin	PRJNA242847	FDA	Contig	401628	4981646	53	SKESA v. 2.2	Pathogen: environmental/food/other	USDA-FSIS	2016	USA:CA	comminuted beef
7427	Dublin	PRJNA242847	FDA	Contig	327339	4968666	45	SKESA v. 2.2	Pathogen: environmental/food/other	USDA-FSIS	2016	USA:CA	comminuted beef
7428	Dublin	PRJNA242847	FDA	Contig	327221	4960669	44	SKESA v. 2.2	Pathogen: environmental/food/other	USDA-FSIS	2016	USA:CA	comminuted beef
7429	Dublin	PRJNA242847	FDA	Contig	325751	4964594	45	SKESA v. 2.2	Pathogen: environmental/food/other	USDA-FSIS	2016	USA:CA	comminuted beef
7430	Montevideo	PRJNA292666	FDA	Contig	276960	4712482	31	SKESA v. 2.2	Pathogen: environmental/food/other	USDA-FSIS	2016	USA:WI	animal-cattle-dairy cow
7431	Heidelberg	PRJNA242847	FDA	Contig	275978	5019546	45	SKESA v. 2.2	Pathogen: environmental/food/other	USDA-FSIS	2016	USA:VA	product-raw-intact-beef
7432	Give	PRJNA292666	FDA	Contig	381936	4640308	36	SKESA v. 2.2	Pathogen: environmental/food/other	USDA-FSIS	2016	USA:SD	animal-cattle-steer
7433	Anatum	PRJNA292661	FDA	Contig	449181	4665620	19	SKESA v. 2.2	Pathogen: environmental/food/other	MN	2019-09-06	USA:MN	GROUND BEEF
7434	Montevideo	PRJNA242847	FDA	Contig	208364	4770452	56	SKESA v. 2.2	Pathogen: environmental/food/other	USDA-FSIS	2019	USA:TX	comminuted beef
7435	Montevideo	PRJNA292666	FDA	Contig	176635	4628825	54	SKESA v. 2.2	Pathogen: environmental/food/other	USDA-FSIS	2019	USA:WA	animal-cattle-dairy cow
7436	Uganda	PRJNA292666	FDA	Contig	295229	4605761	37	SKESA v. 2.2	Pathogen: environmental/food/other	USDA-FSIS	2019	USA:CO	animal-cattle-dairy cow
7437	Typhimurium	PRJNA292666	FDA	Contig	200717	4940080	60	SKESA v. 2.2	Pathogen: environmental/food/other	USDA-FSIS	2019	USA:TX	animal-cattle-steer
7438	Cerro	PRJNA292666	FDA	Contig	181490	4697974	61	SKESA v. 2.2	Pathogen: environmental/food/other	USDA-FSIS	2019	USA:MD	animal-cattle-dairy cow
7439	Dublin	PRJNA242847	FDA	Contig	363474	4996867	53	SKESA v. 2.2	Pathogen: environmental/food/other	USDA-FSIS	2019	USA:TX	comminuted beef
7440	Montevideo	PRJNA242847	FDA	Contig	153967	4732308	61	SKESA v. 2.2	Pathogen: environmental/food/other	USDA-FSIS	2019	USA:TX	comminuted beef
7441	Montevideo	PRJNA242847	FDA	Contig	176040	4722152	46	SKESA v. 2.2	Pathogen: environmental/food/other	USDA-FSIS	2019	USA:TX	comminuted beef
7442	Montevideo	PRJNA292666	FDA	Contig	280086	4768656	53	SKESA v. 2.2	Pathogen: environmental/food/other	USDA-FSIS	2019	USA:PA	animal-cattle-dairy cow
7443	Montevideo	PRJNA242847	FDA	Contig	172314	4647751	59	SKESA v. 2.2	Pathogen: environmental/food/other	USDA-FSIS	2019	USA:TX	comminuted beef
7444	Cerro	PRJNA292666	FDA	Contig	243970	4801601	58	SKESA v. 2.2	Pathogen: environmental/food/other	USDA-FSIS	2019	USA:GA	animal-cattle-dairy cow
7445	Montevideo	PRJNA242847	FDA	Contig	78460	4555485	115	SKESA v. 2.2	Pathogen: environmental/food/other	USDA-FSIS	2019	USA:AL	comminuted beef
7446	Muenster	PRJNA292666	FDA	Contig	258505	4626205	42	SKESA v. 2.2	Pathogen: environmental/food/other	USDA-FSIS	2019	USA:TX	animal-cattle-heifer
7447	Muenster	PRJNA292666	FDA	Contig	258505	4636248	37	SKESA v. 2.2	Pathogen: environmental/food/other	USDA-FSIS	2019	USA:TX	animal-cattle-steer
7448	Montevideo	PRJNA292666	FDA	Contig	190207	4610119	49	SKESA v. 2.2	Pathogen: environmental/food/other	USDA-FSIS	2019	USA:TX	animal-cattle-steer
7449	Montevideo	PRJNA242847	FDA	Contig	228584	4674736	50	SKESA v. 2.2	Pathogen: environmental/food/other	USDA-FSIS	2019	USA:TX	comminuted beef
7450	Uganda	PRJNA230403	CDC	Contig	268761	4763733	34	SKESA v. 2.2	Pathogen: clinical or host-associated	CDC	NULL	USA	NULL
7451	Newport	PRJNA230403	CDC	Contig	94591	4780597	115	SKESA v. 2.2	Pathogen: clinical or host-associated	CDC	NULL	USA	NULL
7452	I 1,4,[5],12:b:-	PRJNA230403	CDC	Contig	150610	4809469	64	SKESA v. 2.2	Pathogen: clinical or host-associated	CDC	NULL	USA	NULL
7453	Newport	PRJNA230403	CDC	Contig	226864	4804973	60	SKESA v. 2.2	Pathogen: clinical or host-associated	CDC	NULL	USA	NULL
7454	Newport	PRJNA230403	CDC	Contig	255337	4713031	50	SKESA v. 2.2	Pathogen: clinical or host-associated	CDC	NULL	USA	NULL
7455	Javiana	PRJNA230403	CDC	Contig	197773	4721526	49	SKESA v. 2.2	Pathogen: clinical or host-associated	CDC	NULL	USA	NULL
7456	Montevideo	PRJNA242847	FDA	Contig	225447	4656512	52	SKESA v. 2.2	Pathogen: environmental/food/other	USDA-FSIS	2019	USA:TX	comminuted beef
7457	Newport	PRJNA242847	FDA	Contig	145792	4720323	55	SKESA v. 2.2	Pathogen: environmental/food/other	USDA-FSIS	2019	USA:AL	comminuted beef
7458	Newport	PRJNA292666	FDA	Contig	383069	4986478	50	SKESA v. 2.2	Pathogen: environmental/food/other	USDA-FSIS	2016	USA:WA	animal-cattle-beef cow
7459	Montevideo	PRJNA292666	FDA	Contig	225540	4625969	38	SKESA v. 2.2	Pathogen: environmental/food/other	USDA-FSIS	2016	USA:CA	animal-cattle-dairy cow
7460	Agona	PRJNA292666	FDA	Contig	231528	4836135	45	SKESA v. 2.2	Pathogen: environmental/food/other	USDA-FSIS	2016	USA:NJ	animal-cattle-dairy cow
7461	Montevideo	PRJNA292666	FDA	Contig	225600	4642762	41	SKESA v. 2.2	Pathogen: environmental/food/other	USDA-FSIS	2016	USA:TX	animal-cattle-dairy cow
7462	Montevideo	PRJNA242847	FDA	Contig	301876	4605219	40	SKESA v. 2.2	Pathogen: environmental/food/other	USDA-FSIS	2016	USA:TX	comminuted beef
7463	Montevideo	PRJNA242847	FDA	Contig	211437	4596365	38	SKESA v. 2.2	Pathogen: environmental/food/other	USDA-FSIS	2016	USA:TX	comminuted beef
7464	Dublin	PRJNA242847	FDA	Contig	351480	4976397	41	SKESA v. 2.2	Pathogen: environmental/food/other	USDA-FSIS	2016	USA:NC	comminuted beef
7465	Typhimurium	PRJNA242847	FDA	Contig	212108	5039392	79	SKESA v. 2.2	Pathogen: environmental/food/other	USDA-FSIS	2016	USA:CA	product-raw-intact-beef
7466	Infantis	PRJNA230403	CDC	Contig	86458	4683944	111	SKESA v. 2.2	Pathogen: clinical or host-associated	NULL	2016-09	USA	stool
7467	Enteritidis	PRJNA230403	CDC	Contig	438780	4724778	41	SKESA v. 2.2	Pathogen: clinical or host-associated	NULL	2016-09	USA	stool
7468	Infantis	PRJNA230403	CDC	Contig	65893	4634904	133	SKESA v. 2.2	Pathogen: clinical or host-associated	NULL	2016-08	USA	stool
7469	Enteritidis	PRJNA230403	CDC	Contig	211532	4688948	61	SKESA v. 2.2	Pathogen: clinical or host-associated	NULL	2016-09	USA	stool
7470	I 1,4,[5],12:i:-	PRJNA230403	CDC	Contig	158202	5084053	97	SKESA v. 2.2	Pathogen: clinical or host-associated	NULL	2016-07	USA	stool
7471	Enteritidis	PRJNA230403	CDC	Contig	375889	4726793	38	SKESA v. 2.2	Pathogen: clinical or host-associated	NULL	2016-10	USA	Spleenic drainage
7472	Montevideo	PRJNA292666	FDA	Contig	214056	4622611	42	SKESA v. 2.2	Pathogen: environmental/food/other	USDA-FSIS	2016	USA:CA	animal-cattle-beef cow
7473	Typhimurium	PRJNA230403	CDC	Contig	219339	4811042	52	SKESA v. 2.2	Pathogen: clinical or host-associated	NULL	2016-12	USA	urine
7474	Dublin	PRJNA242847	FDA	Contig	298065	4989252	41	SKESA v. 2.2	Pathogen: environmental/food/other	USDA-FSIS	2016	USA:WI	product-raw-intact-beef
7475	Infantis	PRJNA292666	FDA	Contig	269781	4611289	32	SKESA v. 2.2	Pathogen: environmental/food/other	USDA-FSIS	2016	USA:PA	animal-cattle-dairy cow
7476	Montevideo	PRJNA292666	FDA	Contig	208414	4564785	52	SKESA v. 2.2	Pathogen: environmental/food/other	USDA-FSIS	2016	USA:WI	animal-cattle-steer
7477	Muenchen	PRJNA292666	FDA	Contig	243730	4702185	34	SKESA v. 2.2	Pathogen: environmental/food/other	USDA-FSIS	2016	USA:TX	animal-cattle-steer
7478	Montevideo	PRJNA292666	FDA	Contig	214122	4841549	53	SKESA v. 2.2	Pathogen: environmental/food/other	USDA-FSIS	2016	USA:WI	animal-cattle-steer
7479	Typhimurium	PRJNA292666	FDA	Contig	223105	4894725	56	SKESA v. 2.2	Pathogen: environmental/food/other	USDA-FSIS	2016	USA:KS	animal-cattle-heifer
7480	Infantis	PRJNA292666	FDA	Contig	227560	4606423	39	SKESA v. 2.2	Pathogen: environmental/food/other	USDA-FSIS	2016	USA:KS	animal-cattle-heifer
7481	Muenchen	PRJNA242847	FDA	Contig	521572	4714730	28	SKESA v. 2.2	Pathogen: environmental/food/other	USDA-FSIS	2016	USA:CT	product-raw-intact-beef
7482	Enteritidis	PRJNA230403	CDC	Contig	464816	4726297	33	SKESA v. 2.2	Pathogen: clinical or host-associated	NULL	2016-10	USA	stool
7483	Newport	PRJNA292666	FDA	Contig	465913	4686264	19	SKESA v. 2.2	Pathogen: environmental/food/other	USDA-FSIS	2016	USA:CA	animal-cattle-dairy cow
7484	Kentucky	PRJNA242847	FDA	Contig	148250	4956752	90	SKESA v. 2.2	Pathogen: environmental/food/other	USDA-FSIS	2016	USA:MI	product-raw-intact-beef
7485	Muenchen	PRJNA242847	FDA	Contig	529063	4758280	32	SKESA v. 2.2	Pathogen: environmental/food/other	USDA-FSIS	2016	USA:TX	comminuted beef
7486	Newport	PRJNA242847	FDA	Contig	462406	4963958	38	SKESA v. 2.2	Pathogen: environmental/food/other	USDA-FSIS	2016	USA:WI	product-raw-intact-beef
7487	Muenster	PRJNA242847	FDA	Contig	163546	4746633	51	SKESA v. 2.2	Pathogen: environmental/food/other	USDA-FSIS	2016	USA:ID	product-raw-intact-beef
7488	Typhimurium	PRJNA242847	FDA	Contig	222496	4898390	56	SKESA v. 2.2	Pathogen: environmental/food/other	USDA-FSIS	2017	USA:CA	comminuted beef
7489	Montevideo	PRJNA242847	FDA	Contig	226143	4555901	36	SKESA v. 2.2	Pathogen: environmental/food/other	USDA-FSIS	2016	USA:OK	comminuted beef
7490	Dublin	PRJNA242847	FDA	Contig	143168	4944686	73	SKESA v. 2.2	Pathogen: environmental/food/other	USDA-FSIS	2016	USA:MN	comminuted beef
7491	Montevideo	PRJNA292666	FDA	Contig	208381	4510962	54	SKESA v. 2.2	Pathogen: environmental/food/other	USDA-FSIS	2016	USA:CA	animal-cattle-dairy cow
7492	Enteritidis	PRJNA230403	CDC	Contig	232070	4690792	41	SKESA v. 2.2	Pathogen: clinical or host-associated	NULL	2016-08	USA	stool
7493	Enteritidis	PRJNA230403	CDC	Contig	272542	4780688	35	SKESA v. 2.2	Pathogen: clinical or host-associated	NULL	2016-08	USA	stool
7494	Enteritidis	PRJNA230403	CDC	Contig	304194	4690530	30	SKESA v. 2.2	Pathogen: clinical or host-associated	NULL	2016-03	USA	stool
7495	Newport	PRJNA230403	CDC	Contig	206409	4719641	48	SKESA v. 2.2	Pathogen: clinical or host-associated	NULL	2016-07	USA	stool
7496	Infantis	PRJNA242847	FDA	Contig	203589	4679916	42	SKESA v. 2.2	Pathogen: environmental/food/other	USDA-FSIS	2016	USA:NY	comminuted beef
7497	Dublin	PRJNA242847	FDA	Contig	298062	4954559	46	SKESA v. 2.2	Pathogen: environmental/food/other	USDA-FSIS	2016	USA:WI	comminuted beef
7498	Montevideo	PRJNA292666	FDA	Contig	200657	4593912	55	SKESA v. 2.2	Pathogen: environmental/food/other	USDA-FSIS	2016	USA:TX	animal-cattle-dairy cow
7499	Muenchen	PRJNA292666	FDA	Contig	338883	4787677	37	SKESA v. 2.2	Pathogen: environmental/food/other	USDA-FSIS	2016	USA:TX	animal-cattle-heifer
7500	Muenster	PRJNA292666	FDA	Contig	385359	4727489	27	SKESA v. 2.2	Pathogen: environmental/food/other	USDA-FSIS	2016	USA:TX	animal-cattle-steer
7501	Montevideo	PRJNA292666	FDA	Contig	263443	4630015	34	SKESA v. 2.2	Pathogen: environmental/food/other	USDA-FSIS	2016	USA:CA	animal-cattle-steer
7502	Montevideo	PRJNA292666	FDA	Contig	214056	4617130	56	SKESA v. 2.2	Pathogen: environmental/food/other	USDA-FSIS	2016	USA:TX	animal-cattle-dairy cow
7503	Enteritidis	PRJNA230403	CDC	Contig	65252	4677885	159	SKESA v. 2.2	Pathogen: clinical or host-associated	NULL	2016-09	USA	stool
7504	Infantis	PRJNA230403	CDC	Contig	35123	4659571	248	SKESA v. 2.2	Pathogen: clinical or host-associated	NULL	2016-09	USA	stool
7505	Enteritidis	PRJNA230403	CDC	Contig	151708	4723708	68	SKESA v. 2.2	Pathogen: clinical or host-associated	NULL	2016-09	USA	stool
7506	Muenster	PRJNA242847	FDA	Contig	389139	4749490	38	SKESA v. 2.2	Pathogen: environmental/food/other	USDA-FSIS	2016	USA:CA	product-raw-intact-beef
7507	Typhimurium	PRJNA230403	CDC	Contig	225555	4957468	56	SKESA v. 2.2	Pathogen: clinical or host-associated	NULL	2016-08	USA	stool
7508	Typhimurium	PRJNA230403	CDC	Contig	225555	4925798	54	SKESA v. 2.2	Pathogen: clinical or host-associated	NULL	2016-08	USA	urine
7509	Typhimurium	PRJNA230403	CDC	Contig	163891	4922650	65	SKESA v. 2.2	Pathogen: clinical or host-associated	NULL	2016-07	USA	stool
7510	Newport	PRJNA242847	FDA	Contig	451939	5032897	38	SKESA v. 2.2	Pathogen: environmental/food/other	USDA-FSIS	2016	USA:PA	product-raw-intact-beef
7511	Montevideo	PRJNA242847	FDA	Contig	243617	4528459	37	SKESA v. 2.2	Pathogen: environmental/food/other	USDA-FSIS	2016	USA:CA	comminuted beef
7512	Newport	PRJNA230403	CDC	Contig	140651	4721586	69	SKESA v. 2.2	Pathogen: clinical or host-associated	NULL	2016-08	USA	stool
7513	Dublin	PRJNA230403	CDC	Contig	96807	4985054	84	SKESA v. 2.2	Pathogen: clinical or host-associated	NULL	2016-11	USA	blood
7514	Heidelberg	PRJNA230403	CDC	Contig	113939	4885799	90	SKESA v. 2.2	Pathogen: clinical or host-associated	NULL	2016-10	USA	stool
7515	Give	PRJNA242847	FDA	Contig	460207	4627915	25	SKESA v. 2.2	Pathogen: environmental/food/other	USDA-FSIS	2016	USA:PA	product-raw-intact-beef
7516	Muenchen	PRJNA242847	FDA	Contig	449948	4643159	22	SKESA v. 2.2	Pathogen: environmental/food/other	USDA-FSIS	2016	USA:PR	product-raw-intact-beef
7517	Infantis	PRJNA292666	FDA	Contig	201528	4681594	48	SKESA v. 2.2	Pathogen: environmental/food/other	USDA-FSIS	2016	USA:TX	animal-cattle-dairy cow
7518	Dublin	PRJNA242847	FDA	Contig	401518	4869703	27	SKESA v. 2.2	Pathogen: environmental/food/other	USDA-FSIS	2016	USA:CO	product-raw-intact-beef
7519	Enteritidis	PRJNA230403	CDC	Contig	470173	4692833	25	SKESA v. 2.2	Pathogen: clinical or host-associated	NULL	2016-07	USA	stool
7520	Enteritidis	PRJNA230403	CDC	Contig	252759	4688193	43	SKESA v. 2.2	Pathogen: clinical or host-associated	NULL	2016-08	USA	stool
7521	Give	PRJNA242847	FDA	Contig	398325	4623602	21	SKESA v. 2.2	Pathogen: environmental/food/other	USDA-FSIS	2016	USA:NY	product-raw-intact-beef
7522	Poona	PRJNA230403	CDC	Contig	88232	4628287	99	SKESA v. 2.2	Pathogen: clinical or host-associated	NULL	2016-12	USA	stool
7523	Enteritidis	PRJNA230403	CDC	Contig	375842	4655479	32	SKESA v. 2.2	Pathogen: clinical or host-associated	NULL	2016-12	USA	stool
7524	Poona	PRJNA230403	CDC	Contig	224229	4596524	55	SKESA v. 2.2	Pathogen: clinical or host-associated	NULL	2016-05	USA	stool
7525	Enteritidis	PRJNA230403	CDC	Contig	228544	4691212	39	SKESA v. 2.2	Pathogen: clinical or host-associated	NULL	2016-12	USA	stool
7526	Infantis	PRJNA230403	CDC	Contig	244302	4815146	55	SKESA v. 2.2	Pathogen: clinical or host-associated	NULL	2017-01	USA	urine
7527	Typhimurium	PRJNA230403	CDC	Contig	257839	5015915	70	SKESA v. 2.2	Pathogen: clinical or host-associated	NULL	2016-12	USA	stool
7528	Montevideo	PRJNA292666	FDA	Contig	179548	4636869	46	SKESA v. 2.2	Pathogen: environmental/food/other	USDA-FSIS	2016	USA:NJ	animal-cattle-dairy cow
7529	Muenchen	PRJNA292666	FDA	Contig	206510	4785115	44	SKESA v. 2.2	Pathogen: environmental/food/other	USDA-FSIS	2016	USA:TX	animal-cattle-steer
7530	Typhimurium	PRJNA230403	CDC	Contig	101844	5169665	100	SKESA v. 2.2	Pathogen: clinical or host-associated	CDC	2011-11	USA	stool
7531	Schwarzengrund	PRJNA242847	FDA	Contig	367383	4689659	28	SKESA v. 2.2	Pathogen: environmental/food/other	USDA-FSIS	2016	USA:CA	product-raw-intact-beef
7532	Dublin	PRJNA242847	FDA	Contig	352752	4961459	33	SKESA v. 2.2	Pathogen: environmental/food/other	USDA-FSIS	2016	USA:MN	comminuted beef
7533	Montevideo	PRJNA292666	FDA	Contig	243066	4567029	38	SKESA v. 2.2	Pathogen: environmental/food/other	USDA-FSIS	2016	USA:TX	animal-cattle-dairy cow
7534	Montevideo	PRJNA242847	FDA	Contig	243838	4573149	35	SKESA v. 2.2	Pathogen: environmental/food/other	USDA-FSIS	2016	USA:OH	comminuted beef
7535	Montevideo	PRJNA292666	FDA	Contig	263520	4528635	29	SKESA v. 2.2	Pathogen: environmental/food/other	USDA-FSIS	2016	USA:TX	animal-cattle-dairy cow
7536	Heidelberg	PRJNA230403	CDC	Contig	281598	4781117	27	SKESA v. 2.2	Pathogen: clinical or host-associated	NULL	2016-10	USA	stool
7537	Enteritidis	PRJNA230403	CDC	Contig	258809	4758388	35	SKESA v. 2.2	Pathogen: clinical or host-associated	NULL	2016-11	USA	urine
7538	Typhimurium	PRJNA292666	FDA	Contig	184746	4971140	64	SKESA v. 2.2	Pathogen: environmental/food/other	USDA-FSIS	2016	USA:TX	animal-cattle-dairy cow
7539	Kentucky	PRJNA242847	FDA	Contig	337533	5008175	76	SKESA v. 2.2	Pathogen: environmental/food/other	USDA-FSIS	2016	USA:PA	comminuted beef
7540	Enteritidis	PRJNA292666	FDA	Contig	345549	4723294	30	SKESA v. 2.2	Pathogen: environmental/food/other	USDA-FSIS	2016	USA:RI	animal-cattle-steer
7541	Newport	PRJNA242847	FDA	Contig	267969	4759509	39	SKESA v. 2.2	Pathogen: environmental/food/other	USDA-FSIS	2016	USA:CA	comminuted beef
7542	Montevideo	PRJNA292666	FDA	Contig	214118	4553227	34	SKESA v. 2.2	Pathogen: environmental/food/other	USDA-FSIS	2017	USA:WA	animal-cattle-dairy cow
7543	Enteritidis	PRJNA230403	CDC	Contig	328824	4700039	33	SKESA v. 2.2	Pathogen: clinical or host-associated	NULL	2017-01	USA	stool
7544	Typhimurium	PRJNA230403	CDC	Contig	130442	4891537	73	SKESA v. 2.2	Pathogen: clinical or host-associated	NULL	2017-01	USA	stool
7545	Montevideo	PRJNA242847	FDA	Contig	214068	4757124	45	SKESA v. 2.2	Pathogen: environmental/food/other	USDA-FSIS	2016	USA:WI	comminuted beef
7546	Montevideo	PRJNA242847	FDA	Contig	225789	4646293	38	SKESA v. 2.2	Pathogen: environmental/food/other	USDA-FSIS	2016	USA:KS	comminuted beef
7547	Kentucky	PRJNA292666	FDA	Contig	408551	4808956	32	SKESA v. 2.2	Pathogen: environmental/food/other	USDA-FSIS	2016	USA:MI	animal-cattle-steer
7548	Montevideo	PRJNA292666	FDA	Contig	208411	4644247	51	SKESA v. 2.2	Pathogen: environmental/food/other	USDA-FSIS	2016	USA:TX	animal-cattle-dairy cow
7549	Give	PRJNA292666	FDA	Contig	392878	4660690	31	SKESA v. 2.2	Pathogen: environmental/food/other	USDA-FSIS	2016	USA:CA	animal-cattle-heifer
7550	Dublin	PRJNA242847	FDA	Contig	375017	4977259	39	SKESA v. 2.2	Pathogen: environmental/food/other	USDA-FSIS	2016	USA:MN	comminuted beef
7551	Montevideo	PRJNA292666	FDA	Contig	225789	4627203	40	SKESA v. 2.2	Pathogen: environmental/food/other	USDA-FSIS	2016	USA:CA	animal-cattle-dairy cow
7552	Newport	PRJNA292666	FDA	Contig	229149	4774241	48	SKESA v. 2.2	Pathogen: environmental/food/other	USDA-FSIS	2017	USA:PA	animal-cattle-dairy cow
7553	Newport	PRJNA242847	FDA	Contig	259132	4759312	41	SKESA v. 2.2	Pathogen: environmental/food/other	USDA-FSIS	2016	USA:CA	comminuted beef
7554	Enteritidis	PRJNA242847	FDA	Contig	259136	4765812	34	SKESA v. 2.2	Pathogen: environmental/food/other	USDA-FSIS	2017	USA:CA	comminuted beef
7555	Infantis	PRJNA242847	FDA	Contig	194908	4611969	43	SKESA v. 2.2	Pathogen: environmental/food/other	USDA-FSIS	2016	USA:NY	product-raw-intact-beef
7556	Typhimurium	PRJNA230403	CDC	Contig	129422	4847541	78	SKESA v. 2.2	Pathogen: clinical or host-associated	NULL	2017-01	USA	stool
7557	Infantis	PRJNA292666	FDA	Contig	203507	4722866	38	SKESA v. 2.2	Pathogen: environmental/food/other	USDA-FSIS	2017	USA:NE	animal-cattle-heifer
7558	Agona	PRJNA292666	FDA	Contig	186553	5109884	74	SKESA v. 2.2	Pathogen: environmental/food/other	USDA-FSIS	2017	USA:CO	animal-cattle-dairy cow
7559	Montevideo	PRJNA292666	FDA	Contig	242972	4633361	34	SKESA v. 2.2	Pathogen: environmental/food/other	USDA-FSIS	2017	USA:CA	animal-cattle-dairy cow
7560	Infantis	PRJNA292666	FDA	Contig	269483	4729458	54	SKESA v. 2.2	Pathogen: environmental/food/other	USDA-FSIS	2017	USA:NJ	animal-cattle-dairy cow
7561	Montevideo	PRJNA292666	FDA	Contig	200660	4657038	47	SKESA v. 2.2	Pathogen: environmental/food/other	USDA-FSIS	2016	USA:WI	animal-cattle-dairy cow
7562	Agona	PRJNA292666	FDA	Contig	228414	4974095	89	SKESA v. 2.2	Pathogen: environmental/food/other	USDA-FSIS	2016	USA:FL	animal-cattle-dairy cow
7563	Montevideo	PRJNA292666	FDA	Contig	225447	4627571	43	SKESA v. 2.2	Pathogen: environmental/food/other	USDA-FSIS	2017	USA:WA	animal-cattle-dairy cow
7564	Newport	PRJNA230403	CDC	Contig	443018	4695331	29	SKESA v. 2.2	Pathogen: clinical or host-associated	NULL	2017-01	USA	stool
7565	Newport	PRJNA230403	CDC	Contig	305236	4694188	30	SKESA v. 2.2	Pathogen: clinical or host-associated	NULL	2017-01	USA	stool
7566	I 1,4,[5],12:i:-	PRJNA230403	CDC	Contig	279776	4959493	48	SKESA v. 2.2	Pathogen: clinical or host-associated	CDC	NULL	USA	NULL
7567	Saintpaul	PRJNA230403	CDC	Contig	440117	5029455	39	SKESA v. 2.2	Pathogen: clinical or host-associated	CDC	NULL	USA	NULL
7568	Newport	PRJNA230403	CDC	Contig	650878	4853144	35	SKESA v. 2.2	Pathogen: clinical or host-associated	CDC	NULL	USA	NULL
7569	I 1,4,[5],12:b:-	PRJNA230403	CDC	Contig	256053	4748380	39	SKESA v. 2.2	Pathogen: clinical or host-associated	CDC	NULL	USA	NULL
7570	I 1,4,[5],12:i:-	PRJNA230403	CDC	Contig	278344	4960993	54	SKESA v. 2.2	Pathogen: clinical or host-associated	CDC	NULL	USA	NULL
7571	I 1,4,[5],12:i:-	PRJNA230403	CDC	Contig	251700	4999453	73	SKESA v. 2.2	Pathogen: clinical or host-associated	CDC	NULL	USA	NULL
7572	Typhimurium	PRJNA230403	CDC	Contig	358491	4665006	28	SKESA v. 2.2	Pathogen: clinical or host-associated	CDC	NULL	USA	NULL
7573	Dublin	PRJNA242847	FDA	Contig	208784	4977107	53	SKESA v. 2.2	Pathogen: environmental/food/other	USDA-FSIS	2016	USA:MN	comminuted beef
7574	Newport	PRJNA242847	FDA	Contig	297202	4791661	33	SKESA v. 2.2	Pathogen: environmental/food/other	USDA-FSIS	2016	USA:CA	comminuted beef
7575	Dublin	PRJNA242847	FDA	Contig	289360	4992526	46	SKESA v. 2.2	Pathogen: environmental/food/other	USDA-FSIS	2016	USA:CA	comminuted beef
7576	Typhimurium	PRJNA230403	CDC	Contig	68023	4841758	139	SKESA v. 2.2	Pathogen: clinical or host-associated	CDC	2013-04	USA	stool
7577	Montevideo	PRJNA242847	FDA	Contig	214056	4533905	41	SKESA v. 2.2	Pathogen: environmental/food/other	USDA-FSIS	2019	USA:AL	comminuted beef
7578	Infantis	PRJNA230403	CDC	Contig	209007	4990850	64	SKESA v. 2.2	Pathogen: clinical or host-associated	CDC	NULL	USA	NULL
7579	Enteritidis	PRJNA230403	CDC	Contig	299834	4666269	26	SKESA v. 2.2	Pathogen: clinical or host-associated	CDC	NULL	USA	NULL
7580	Dublin	PRJNA242847	FDA	Contig	351732	4988675	39	SKESA v. 2.2	Pathogen: environmental/food/other	USDA-FSIS	2019	USA:CA	comminuted beef
7581	Dublin	PRJNA242847	FDA	Contig	352248	4989758	48	SKESA v. 2.2	Pathogen: environmental/food/other	USDA-FSIS	2019	USA:CA	comminuted beef
7582	Dublin	PRJNA242847	FDA	Contig	351480	5009213	49	SKESA v. 2.2	Pathogen: environmental/food/other	USDA-FSIS	2019	USA:CA	comminuted beef
7583	Dublin	PRJNA242847	FDA	Contig	327338	5007599	44	SKESA v. 2.2	Pathogen: environmental/food/other	USDA-FSIS	2019	USA:CA	comminuted beef
7584	Typhimurium	PRJNA242847	FDA	Contig	191426	4834636	55	SKESA v. 2.2	Pathogen: environmental/food/other	USDA-FSIS	2016	USA:NY	product-raw-intact-beef
7585	Dublin	PRJNA242847	FDA	Contig	254663	5010003	50	SKESA v. 2.2	Pathogen: environmental/food/other	USDA-FSIS	2016	USA:MN	comminuted beef
7586	Typhimurium	PRJNA242847	FDA	Contig	278727	5027182	54	SKESA v. 2.2	Pathogen: environmental/food/other	USDA-FSIS	2016	USA:OR	comminuted beef
7587	Dublin	PRJNA242847	FDA	Contig	261095	4961070	41	SKESA v. 2.2	Pathogen: environmental/food/other	USDA-FSIS	2016	USA:MN	comminuted beef
7588	Dublin	PRJNA242847	FDA	Contig	278242	4961524	38	SKESA v. 2.2	Pathogen: environmental/food/other	USDA-FSIS	2016	USA:MN	comminuted beef
7589	Montevideo	PRJNA242847	FDA	Contig	214056	4617499	36	SKESA v. 2.2	Pathogen: environmental/food/other	USDA-FSIS	2016	USA:WA	product-raw-intact-beef
7590	Montevideo	PRJNA242847	FDA	Contig	169165	4722747	52	SKESA v. 2.2	Pathogen: environmental/food/other	USDA-FSIS	2016	USA:CA	product-raw-intact-beef
7591	Montevideo	PRJNA292666	FDA	Contig	276962	4722739	52	SKESA v. 2.2	Pathogen: environmental/food/other	USDA-FSIS	2016	USA:PA	animal-cattle-dairy cow
7592	Cerro	PRJNA230403	CDC	Contig	208408	4528174	51	SKESA v. 2.2	Pathogen: clinical or host-associated	NULL	2016-08	USA	stool
7593	Enteritidis	PRJNA230403	CDC	Contig	229557	4722762	45	SKESA v. 2.2	Pathogen: clinical or host-associated	NULL	2016-05	USA	sputum
7594	Mississippi	PRJNA230403	CDC	Contig	121129	4633293	81	SKESA v. 2.2	Pathogen: clinical or host-associated	NULL	2016-07	USA	stool
7595	Enteritidis	PRJNA230403	CDC	Contig	257028	4723504	48	SKESA v. 2.2	Pathogen: clinical or host-associated	NULL	2016-05	USA	stool
7596	Typhimurium	PRJNA230403	CDC	Contig	40751	4874989	231	SKESA v. 2.2	Pathogen: clinical or host-associated	NULL	2015-08	USA	stool
7597	Typhimurium	PRJNA230403	CDC	Contig	45986	4848794	191	SKESA v. 2.2	Pathogen: clinical or host-associated	NULL	2015-04	USA	stool
7598	Typhimurium	PRJNA292666	FDA	Contig	149609	4792563	66	SKESA v. 2.2	Pathogen: environmental/food/other	USDA-FSIS	2016	USA:CA	animal-cattle-dairy cow
7599	Typhimurium	PRJNA230403	CDC	Contig	225555	4984942	54	SKESA v. 2.2	Pathogen: clinical or host-associated	NULL	2014-02	USA	stool
7600	Agona	PRJNA292666	FDA	Contig	253579	4905604	65	SKESA v. 2.2	Pathogen: environmental/food/other	USDA-FSIS	2016	USA:FL	animal-cattle-dairy cow
7601	Litchfield	PRJNA230403	CDC	Contig	135510	4643198	67	SKESA v. 2.2	Pathogen: clinical or host-associated	NULL	2016-08	USA	stool
7602	Muenster	PRJNA230403	CDC	Contig	141670	4953991	66	SKESA v. 2.2	Pathogen: clinical or host-associated	NULL	2016-08	USA	stool
7603	Montevideo	PRJNA242847	FDA	Contig	225447	4567139	37	SKESA v. 2.2	Pathogen: environmental/food/other	USDA-FSIS	2016	USA:WI	comminuted beef
7604	Montevideo	PRJNA242847	FDA	Contig	243507	4629320	35	SKESA v. 2.2	Pathogen: environmental/food/other	USDA-FSIS	2016	USA:TX	comminuted beef
7605	Enteritidis	PRJNA230403	CDC	Contig	246348	4725933	40	SKESA v. 2.2	Pathogen: clinical or host-associated	NULL	2016-07	USA	stool
7606	Enteritidis	PRJNA230403	CDC	Contig	406401	4723674	33	SKESA v. 2.2	Pathogen: clinical or host-associated	NULL	2016-05	USA	stool
7607	Dublin	PRJNA230403	CDC	Contig	179325	4959637	66	SKESA v. 2.2	Pathogen: clinical or host-associated	NULL	2017-01	USA	blood
