## Supplementary material for "The genomic and epidemiological virulence patterns of *Salmonella enterica* serovars in the United States": S1 table (part 2 of 2)

### Sheet: Sheet1 (continued)
Isolate ID	sistr_serovar	bioproject	submitter	asm_level	asm_stats_contig_n50	asm_stats_length_bp	asm_stats_n_contig	assembly_method	attribute_package	collected_by	collection_date	geo_loc_name	isolation_source
7608	Dublin	PRJNA242847	FDA	Contig	351480	5000463	45	SKESA v. 2.2	Pathogen: environmental/food/other	USDA-FSIS	2019	USA:CA	comminuted beef
7609	Typhimurium	PRJNA230403	CDC	Contig	292593	4861813	44	SKESA v. 2.2	Pathogen: clinical or host-associated	CDC	NULL	USA	NULL
7610	Javiana	PRJNA230403	CDC	Contig	286491	4648693	29	SKESA v. 2.2	Pathogen: clinical or host-associated	CDC	NULL	USA	NULL
7611	Dublin	PRJNA242847	FDA	Contig	351480	5010383	45	SKESA v. 2.2	Pathogen: environmental/food/other	USDA-FSIS	2019	USA:CA	comminuted beef
7612	Saintpaul	PRJNA230403	CDC	Contig	46010	4680031	179	SKESA v. 2.2	Pathogen: clinical or host-associated	CDC	NULL	USA	NULL
7613	Newport	PRJNA230403	CDC	Contig	40415	4649245	209	SKESA v. 2.2	Pathogen: clinical or host-associated	CDC	NULL	USA	NULL
7614	Enteritidis	PRJNA230403	CDC	Contig	33591	4630466	245	SKESA v. 2.2	Pathogen: clinical or host-associated	CDC	NULL	USA	NULL
7615	Javiana	PRJNA230403	CDC	Contig	68392	4629761	138	SKESA v. 2.2	Pathogen: clinical or host-associated	CDC	NULL	USA	NULL
7616	Newport	PRJNA230403	CDC	Contig	146301	4791881	91	SKESA v. 2.2	Pathogen: clinical or host-associated	CDC	NULL	USA	NULL
7617	Newport	PRJNA230403	CDC	Contig	104018	4696754	112	SKESA v. 2.2	Pathogen: clinical or host-associated	CDC	NULL	USA	NULL
7618	Javiana	PRJNA230403	CDC	Contig	69472	4518317	110	SKESA v. 2.2	Pathogen: clinical or host-associated	CDC	NULL	USA	NULL
7619	Javiana	PRJNA230403	CDC	Contig	108354	4584142	92	SKESA v. 2.2	Pathogen: clinical or host-associated	CDC	NULL	USA	NULL
7620	Mississippi	PRJNA230403	CDC	Contig	61871	4596765	146	SKESA v. 2.2	Pathogen: clinical or host-associated	CDC	NULL	USA	NULL
7621	Enteritidis	PRJNA230403	CDC	Contig	49503	4695057	213	SKESA v. 2.2	Pathogen: clinical or host-associated	NULL	2016-06	USA	stool
7622	Dublin	PRJNA242847	FDA	Contig	363483	5008309	43	SKESA v. 2.2	Pathogen: environmental/food/other	USDA-FSIS	2019	USA:CA	comminuted beef
7623	Give	PRJNA242847	FDA	Contig	437430	4604314	30	SKESA v. 2.2	Pathogen: environmental/food/other	USDA-FSIS	2019	USA:ID	comminuted beef
7624	Dublin	PRJNA242847	FDA	Contig	327491	4992929	45	SKESA v. 2.2	Pathogen: environmental/food/other	USDA-FSIS	2019	USA:CA	comminuted beef
7625	Enteritidis	PRJNA230403	CDC	Contig	375908	4693404	33	SKESA v. 2.2	Pathogen: clinical or host-associated	NULL	2016-12	USA	stool
7626	Montevideo	PRJNA242847	FDA	Contig	301876	4683720	35	SKESA v. 2.2	Pathogen: environmental/food/other	USDA-FSIS	2016	USA:PA	comminuted beef
7627	Newport	PRJNA242847	FDA	Contig	275937	4758458	33	SKESA v. 2.2	Pathogen: environmental/food/other	USDA-FSIS	2016	USA:CA	comminuted beef
7628	Montevideo	PRJNA292666	FDA	Contig	132383	4882071	136	SKESA v. 2.2	Pathogen: environmental/food/other	USDA-FSIS	2016	USA:MI	animal-cattle-dairy cow
7629	Newport	PRJNA242847	FDA	Contig	321182	4761618	38	SKESA v. 2.2	Pathogen: environmental/food/other	USDA-FSIS	2016	USA:CA	comminuted beef
7630	Newport	PRJNA242847	FDA	Contig	275959	4760057	42	SKESA v. 2.2	Pathogen: environmental/food/other	USDA-FSIS	2016	USA:CA	comminuted beef
7631	Typhimurium	PRJNA292666	FDA	Contig	276437	4799458	50	SKESA v. 2.2	Pathogen: environmental/food/other	USDA-FSIS	2017	USA:CA	animal-cattle-beef cow
7632	Newport	PRJNA242847	FDA	Contig	497668	4761041	29	SKESA v. 2.2	Pathogen: environmental/food/other	USDA-FSIS	2016	USA:CA	comminuted beef
7633	Dublin	PRJNA242847	FDA	Contig	401533	4992299	32	SKESA v. 2.2	Pathogen: environmental/food/other	USDA-FSIS	2016	USA:TX	comminuted beef
7634	Dublin	PRJNA242847	FDA	Contig	261934	5004839	48	SKESA v. 2.2	Pathogen: environmental/food/other	USDA-FSIS	2016	USA:CA	comminuted beef
7635	Newport	PRJNA242847	FDA	Contig	402340	4760324	29	SKESA v. 2.2	Pathogen: environmental/food/other	USDA-FSIS	2016	USA:CA	comminuted beef
7636	Dublin	PRJNA242847	FDA	Contig	401549	4993723	33	SKESA v. 2.2	Pathogen: environmental/food/other	USDA-FSIS	2016	USA:TX	comminuted beef
7637	Typhimurium	PRJNA292666	FDA	Contig	180922	5014817	64	SKESA v. 2.2	Pathogen: environmental/food/other	USDA-FSIS	2017	USA:CA	animal-cattle-dairy cow
7638	Newport	PRJNA292666	FDA	Contig	401595	4762078	36	SKESA v. 2.2	Pathogen: environmental/food/other	USDA-FSIS	2019	USA:CA	animal-cattle-beef cow
7639	Muenchen	PRJNA292666	FDA	Contig	143347	4654975	56	SKESA v. 2.2	Pathogen: environmental/food/other	USDA-FSIS	2016	USA:KS	animal-cattle-heifer
7640	Litchfield	PRJNA242847	FDA	Contig	210010	4658507	53	SKESA v. 2.2	Pathogen: environmental/food/other	USDA-FSIS	2017	USA:NE	product-raw-intact-beef
7641	Montevideo	PRJNA242847	FDA	Contig	300941	4634108	37	SKESA v. 2.2	Pathogen: environmental/food/other	USDA-FSIS	2017	USA:TX	comminuted beef
7642	Newport	PRJNA242847	FDA	Contig	609178	5031605	36	SKESA v. 2.2	Pathogen: environmental/food/other	USDA-FSIS	2017	USA:PA	product-raw-intact-beef
7643	Typhimurium	PRJNA242847	FDA	Contig	207445	4759202	58	SKESA v. 2.2	Pathogen: environmental/food/other	USDA-FSIS	2016	USA:PA	product-raw-intact-beef
7644	Dublin	PRJNA242847	FDA	Contig	327491	4983490	37	SKESA v. 2.2	Pathogen: environmental/food/other	USDA-FSIS	2015	USA:MN	comminuted beef
7645	Typhimurium	PRJNA242847	FDA	Contig	172228	5004952	67	SKESA v. 2.2	Pathogen: environmental/food/other	USDA-FSIS	2017	USA:TX	product-raw-intact-beef
7646	Montevideo	PRJNA242847	FDA	Contig	214049	4673775	48	SKESA v. 2.2	Pathogen: environmental/food/other	USDA-FSIS	2017	USA:CA	comminuted beef
7647	Dublin	PRJNA242847	FDA	Contig	339675	4882007	35	SKESA v. 2.2	Pathogen: environmental/food/other	USDA-FSIS	2017	USA:FL	product-raw-intact-beef
7648	Enteritidis	PRJNA242847	FDA	Contig	122706	4711467	85	SKESA v. 2.2	Pathogen: environmental/food/other	USDA-FSIS	2019	USA:MT	product-raw-intact-beef
7649	Anatum	PRJNA242847	FDA	Contig	113885	4695960	91	SKESA v. 2.2	Pathogen: environmental/food/other	USDA-FSIS	2019	USA:TX	product-raw-intact-beef
7650	Enteritidis	PRJNA230403	CDC	Contig	470310	4693969	28	SKESA v. 2.2	Pathogen: clinical or host-associated	CDC	NULL	USA	NULL
7651	Newport	PRJNA230403	CDC	Contig	404844	4756972	31	SKESA v. 2.2	Pathogen: clinical or host-associated	CDC	NULL	USA	NULL
7652	Panama	PRJNA230403	CDC	Contig	311691	4585862	35	SKESA v. 2.2	Pathogen: clinical or host-associated	CDC	NULL	USA	NULL
7653	Saintpaul	PRJNA230403	CDC	Contig	387132	4678199	33	SKESA v. 2.2	Pathogen: clinical or host-associated	CDC	NULL	USA	NULL
7654	Newport	PRJNA230403	CDC	Contig	344306	4682513	25	SKESA v. 2.2	Pathogen: clinical or host-associated	CDC	NULL	USA	NULL
7655	Enteritidis	PRJNA230403	CDC	Contig	469751	4691706	24	SKESA v. 2.2	Pathogen: clinical or host-associated	CDC	NULL	USA	NULL
7656	Newport	PRJNA230403	CDC	Contig	151047	4781798	78	SKESA v. 2.2	Pathogen: clinical or host-associated	CDC	NULL	USA	NULL
7657	Newport	PRJNA230403	CDC	Contig	255320	4812140	60	SKESA v. 2.2	Pathogen: clinical or host-associated	CDC	NULL	USA	NULL
7658	Newport	PRJNA292666	FDA	Contig	371242	4759932	33	SKESA v. 2.2	Pathogen: environmental/food/other	USDA-FSIS	2016	USA:TX	animal-cattle-dairy cow
7659	I 1,4,[5],12:b:-	PRJNA230403	CDC	Contig	378733	4853938	40	SKESA v. 2.2	Pathogen: clinical or host-associated	CDC	NULL	USA	NULL
7660	Anatum	PRJNA230403	CDC	Contig	374449	4765627	31	SKESA v. 2.2	Pathogen: clinical or host-associated	CDC	NULL	USA	NULL
7661	Newport	PRJNA230403	CDC	Contig	385550	4807333	46	SKESA v. 2.2	Pathogen: clinical or host-associated	CDC	NULL	USA	NULL
7662	Javiana	PRJNA230403	CDC	Contig	59520	4528389	139	SKESA v. 2.2	Pathogen: clinical or host-associated	CDC	NULL	USA	NULL
7663	Infantis	PRJNA230403	CDC	Contig	181246	4790695	69	SKESA v. 2.2	Pathogen: clinical or host-associated	CDC	NULL	USA	NULL
7664	Anatum	PRJNA230403	CDC	Contig	435502	4797185	33	SKESA v. 2.2	Pathogen: clinical or host-associated	CDC	NULL	USA	NULL
7665	Typhimurium	PRJNA230403	CDC	Contig	265625	4856836	47	SKESA v. 2.2	Pathogen: clinical or host-associated	CDC	NULL	USA	NULL
7666	Javiana	PRJNA230403	CDC	Contig	275317	4627366	35	SKESA v. 2.2	Pathogen: clinical or host-associated	CDC	NULL	USA	NULL
7667	Reading	PRJNA230403	CDC	Contig	397998	4659138	40	SKESA v. 2.2	Pathogen: clinical or host-associated	CDC	NULL	USA	NULL
7668	Typhimurium	PRJNA230403	CDC	Contig	134756	4852418	74	SKESA v. 2.2	Pathogen: clinical or host-associated	CDC	NULL	USA	NULL
7669	Newport	PRJNA230403	CDC	Contig	164428	4829195	80	SKESA v. 2.2	Pathogen: clinical or host-associated	CDC	NULL	USA	NULL
7670	Infantis	PRJNA242847	FDA	Contig	269783	4686167	31	SKESA v. 2.2	Pathogen: environmental/food/other	USDA-FSIS	2016	USA:NY	comminuted beef
7671	Typhimurium	PRJNA292666	FDA	Contig	134866	4967667	86	SKESA v. 2.2	Pathogen: environmental/food/other	USDA-FSIS	2016	USA:CA	animal-cattle-dairy cow
7672	Saintpaul	PRJNA230403	CDC	Contig	375524	4773032	48	SKESA v. 2.2	Pathogen: clinical or host-associated	CDC	NULL	USA	NULL
7673	Mississippi	PRJNA230403	CDC	Contig	194549	4623690	56	SKESA v. 2.2	Pathogen: clinical or host-associated	CDC	NULL	USA	NULL
7674	Muenchen	PRJNA230403	CDC	Contig	89053	5248923	134	SKESA v. 2.2	Pathogen: clinical or host-associated	CDC	NULL	USA	NULL
7675	Brandenburg	PRJNA230403	CDC	Contig	157440	4655726	62	SKESA v. 2.2	Pathogen: clinical or host-associated	NULL	NULL	USA	blood
7676	Infantis	PRJNA242847	FDA	Contig	415703	4604429	35	SKESA v. 2.2	Pathogen: environmental/food/other	USDA-FSIS	2017	USA:FL	comminuted beef
7677	Newport	PRJNA242847	FDA	Contig	527165	5046797	44	SKESA v. 2.2	Pathogen: environmental/food/other	USDA-FSIS	2017	USA:WI	comminuted beef
7678	Montevideo	PRJNA292666	FDA	Contig	214056	4586083	42	SKESA v. 2.2	Pathogen: environmental/food/other	USDA-FSIS	2017	USA:WA	animal-cattle-dairy cow
7679	Typhimurium	PRJNA242847	FDA	Contig	214220	4938460	72	SKESA v. 2.2	Pathogen: environmental/food/other	USDA-FSIS	2017	USA:UT	comminuted beef
7680	Newport	PRJNA292666	FDA	Contig	260234	4966888	51	SKESA v. 2.2	Pathogen: environmental/food/other	USDA-FSIS	2017	USA:CA	animal-cattle-dairy cow
7681	Montevideo	PRJNA292666	FDA	Contig	162143	4600985	45	SKESA v. 2.2	Pathogen: environmental/food/other	USDA-FSIS	2017	USA:TX	animal-cattle-dairy cow
7682	Typhimurium	PRJNA292666	FDA	Contig	150531	4960588	68	SKESA v. 2.2	Pathogen: environmental/food/other	USDA-FSIS	2017	USA:CA	animal-cattle-dairy cow
7683	Montevideo	PRJNA292666	FDA	Contig	225484	4753980	86	SKESA v. 2.2	Pathogen: environmental/food/other	USDA-FSIS	2017	USA:WI	animal-cattle-dairy cow
7684	Montevideo	PRJNA242847	FDA	Contig	211425	4597341	45	SKESA v. 2.2	Pathogen: environmental/food/other	USDA-FSIS	2017	USA:ID	product-raw-intact-beef
7685	Dublin	PRJNA242847	FDA	Contig	220694	4984555	49	SKESA v. 2.2	Pathogen: environmental/food/other	USDA-FSIS	2017	USA:KS	comminuted beef
7686	Schwarzengrund	PRJNA242847	FDA	Contig	201208	4651356	46	SKESA v. 2.2	Pathogen: environmental/food/other	USDA-FSIS	2017	USA:PR	comminuted beef
7687	Kentucky	PRJNA242847	FDA	Contig	407875	4814549	38	SKESA v. 2.2	Pathogen: environmental/food/other	USDA-FSIS	2017	USA:PA	product-raw-intact-beef
7688	Montevideo	PRJNA292666	FDA	Contig	174922	4603205	50	SKESA v. 2.2	Pathogen: environmental/food/other	USDA-FSIS	2017	USA:UT	animal-cattle-steer
7689	Montevideo	PRJNA292666	FDA	Contig	124111	4528629	69	SKESA v. 2.2	Pathogen: environmental/food/other	USDA-FSIS	2017	USA:WA	animal-cattle-dairy cow
7690	Enteritidis	PRJNA230403	CDC	Contig	232070	4693137	36	SKESA v. 2.2	Pathogen: clinical or host-associated	NULL	2017-02	USA	stool
7691	Newport	PRJNA292666	FDA	Contig	375471	4958822	41	SKESA v. 2.2	Pathogen: environmental/food/other	USDA-FSIS	2017	USA:TX	animal-cattle-dairy cow
7692	Montevideo	PRJNA242847	FDA	Contig	214056	4662047	39	SKESA v. 2.2	Pathogen: environmental/food/other	USDA-FSIS	2017	USA:IL	product-raw-intact-beef
7693	Dublin	PRJNA242847	FDA	Contig	236957	5002649	54	SKESA v. 2.2	Pathogen: environmental/food/other	USDA-FSIS	2017	USA:ID	comminuted beef
7694	Montevideo	PRJNA292666	FDA	Contig	241835	4753781	53	SKESA v. 2.2	Pathogen: environmental/food/other	USDA-FSIS	2017	USA:PA	animal-cattle-dairy cow
7695	Javiana	PRJNA230403	CDC	Contig	75658	4668796	130	SKESA v. 2.2	Pathogen: clinical or host-associated	CDC	NULL	USA	NULL
7696	Newport	PRJNA230403	CDC	Contig	82040	4738216	130	SKESA v. 2.2	Pathogen: clinical or host-associated	CDC	NULL	USA	NULL
7697	Dublin	PRJNA242847	FDA	Contig	211292	4960398	55	SKESA v. 2.2	Pathogen: environmental/food/other	USDA-FSIS	2019	USA:MN	comminuted beef
7698	Kentucky	PRJNA242847	FDA	Contig	129105	5006467	89	SKESA v. 2.2	Pathogen: environmental/food/other	USDA-FSIS	2019	USA:OH	comminuted beef
7699	Kentucky	PRJNA242847	FDA	Contig	145867	4915944	91	SKESA v. 2.2	Pathogen: environmental/food/other	USDA-FSIS	2019	USA:OH	comminuted beef
7700	Kentucky	PRJNA242847	FDA	Contig	130454	5031329	89	SKESA v. 2.2	Pathogen: environmental/food/other	USDA-FSIS	2019	USA:OH	comminuted beef
7701	Javiana	PRJNA230403	CDC	Contig	442121	4542365	22	SKESA v. 2.2	Pathogen: clinical or host-associated	CDC	NULL	USA	NULL
7702	Dublin	PRJNA242847	FDA	Contig	106517	5000475	91	SKESA v. 2.2	Pathogen: environmental/food/other	USDA-FSIS	2019	USA:CA	comminuted beef
7703	Dublin	PRJNA242847	FDA	Contig	140780	5013133	67	SKESA v. 2.2	Pathogen: environmental/food/other	USDA-FSIS	2019	USA:CA	comminuted beef
7704	Typhimurium	PRJNA230403	CDC	Contig	191425	5052091	74	SKESA v. 2.2	Pathogen: clinical or host-associated	CDC	NULL	USA	NULL
7705	Javiana	PRJNA230403	CDC	Contig	153567	4752243	72	SKESA v. 2.2	Pathogen: clinical or host-associated	CDC	NULL	USA	NULL
7706	Enteritidis	PRJNA230403	CDC	Contig	489532	4699864	30	SKESA v. 2.2	Pathogen: clinical or host-associated	CDC	NULL	USA	NULL
7707	Saintpaul	PRJNA230403	CDC	Contig	383381	4731925	30	SKESA v. 2.2	Pathogen: clinical or host-associated	CDC	NULL	USA	NULL
7708	Typhimurium	PRJNA230403	CDC	Contig	209740	4847745	45	SKESA v. 2.2	Pathogen: clinical or host-associated	CDC	NULL	USA	NULL
7709	I 1,4,[5],12:i:-	PRJNA230403	CDC	Contig	148048	4942426	87	SKESA v. 2.2	Pathogen: clinical or host-associated	CDC	NULL	USA	NULL
7710	Newport	PRJNA230403	CDC	Contig	225462	4788339	57	SKESA v. 2.2	Pathogen: clinical or host-associated	CDC	NULL	USA	NULL
7711	Agona	PRJNA230403	CDC	Contig	140852	4741205	75	SKESA v. 2.2	Pathogen: clinical or host-associated	CDC	NULL	USA	NULL
7712	Newport	PRJNA230403	CDC	Contig	394314	4812840	34	SKESA v. 2.2	Pathogen: clinical or host-associated	CDC	NULL	USA	NULL
7713	Newport	PRJNA230403	CDC	Contig	187158	4803423	53	SKESA v. 2.2	Pathogen: clinical or host-associated	CDC	NULL	USA	NULL
7714	Newport	PRJNA230403	CDC	Contig	190876	4733496	52	SKESA v. 2.2	Pathogen: clinical or host-associated	CDC	NULL	USA	NULL
7715	Agona	PRJNA230403	CDC	Contig	229724	4833190	66	SKESA v. 2.2	Pathogen: clinical or host-associated	CDC	NULL	USA	NULL
7716	Enteritidis	PRJNA230403	CDC	Contig	477325	4692205	27	SKESA v. 2.2	Pathogen: clinical or host-associated	CDC	NULL	USA	NULL
7717	Muenster	PRJNA230403	CDC	Contig	349311	4684557	28	SKESA v. 2.2	Pathogen: clinical or host-associated	CDC	NULL	USA	NULL
7718	Thompson	PRJNA230403	CDC	Contig	335826	4666262	32	SKESA v. 2.2	Pathogen: clinical or host-associated	CDC	NULL	USA	NULL
7719	Infantis	PRJNA230403	CDC	Contig	159951	4973216	70	SKESA v. 2.2	Pathogen: clinical or host-associated	CDC	NULL	USA	NULL
7720	Enteritidis	PRJNA230403	CDC	Contig	228463	4694904	51	SKESA v. 2.2	Pathogen: clinical or host-associated	CDC	NULL	USA	NULL
7721	Montevideo	PRJNA242847	FDA	Contig	242951	4794949	43	SKESA v. 2.2	Pathogen: environmental/food/other	USDA-FSIS	2017	USA:NC	product-raw-intact-beef
7722	Muenchen	PRJNA230403	CDC	Contig	494142	4810276	45	SKESA v. 2.2	Pathogen: clinical or host-associated	NULL	2017-02	USA	stool
7723	Give	PRJNA242847	FDA	Contig	370315	4566574	27	SKESA v. 2.2	Pathogen: environmental/food/other	USDA-FSIS	2017	USA:TX	product-raw-intact-beef
7724	Newport	PRJNA230403	CDC	Contig	199028	4721131	41	SKESA v. 2.2	Pathogen: clinical or host-associated	CDC	2016-10	USA	stool
7725	Enteritidis	PRJNA230403	CDC	Contig	400844	4691489	29	SKESA v. 2.2	Pathogen: clinical or host-associated	NULL	2017-03	USA	stool
7726	Typhimurium	PRJNA230403	CDC	Contig	275369	4927950	58	SKESA v. 2.2	Pathogen: clinical or host-associated	NULL	2017-03	USA	sputum
7727	Enteritidis	PRJNA230403	CDC	Contig	697057	4725055	26	SKESA v. 2.2	Pathogen: clinical or host-associated	NULL	2017-03	USA	stool
7728	Infantis	PRJNA230403	CDC	Contig	212807	4601777	38	SKESA v. 2.2	Pathogen: clinical or host-associated	NULL	2017-03	USA	stool
7729	Senftenberg	PRJNA230403	CDC	Contig	113123	4871250	86	SKESA v. 2.2	Pathogen: clinical or host-associated	CDC	NULL	USA	NULL
7730	I 1,4,[5],12:i:-	PRJNA242847	FDA	Contig	66218	4885286	141	SKESA v. 2.2	Pathogen: environmental/food/other	USDA-FSIS	2016	USA:CA	raw intact beef
7731	Montevideo	PRJNA292666	FDA	Contig	297164	4673473	36	SKESA v. 2.2	Pathogen: environmental/food/other	USDA-FSIS	2017	USA:WA	animal-cattle-dairy cow
7732	Muenster	PRJNA242847	FDA	Contig	349279	4771048	30	SKESA v. 2.2	Pathogen: environmental/food/other	USDA-FSIS	2015	USA:NE	comminuted beef
7733	Dublin	PRJNA242847	FDA	Contig	260996	4965143	48	SKESA v. 2.2	Pathogen: environmental/food/other	USDA-FSIS	2017	USA:CA	product-raw-intact-beef
7734	Muenster	PRJNA242847	FDA	Contig	314285	4727703	31	SKESA v. 2.2	Pathogen: environmental/food/other	USDA-FSIS	2017	USA:TX	product-raw-intact-beef
7735	Newport	PRJNA242847	FDA	Contig	443447	4662659	24	SKESA v. 2.2	Pathogen: environmental/food/other	USDA-FSIS	2017	USA:NY	comminuted beef
7736	Typhimurium	PRJNA242847	FDA	Contig	276616	5044546	61	SKESA v. 2.2	Pathogen: environmental/food/other	USDA-FSIS	2017	USA:UT	product-raw-intact-beef
7737	Montevideo	PRJNA292666	FDA	Contig	301876	4655061	43	SKESA v. 2.2	Pathogen: environmental/food/other	USDA-FSIS	2017	USA:TX	animal-cattle-dairy cow
7738	Typhimurium	PRJNA242847	FDA	Contig	177682	5141039	72	SKESA v. 2.2	Pathogen: environmental/food/other	USDA-FSIS	2017	USA:UT	product-raw-intact-beef
7739	Newport	PRJNA292666	FDA	Contig	267147	4977091	55	SKESA v. 2.2	Pathogen: environmental/food/other	USDA-FSIS	2017	USA:UT	animal-cattle-dairy cow
7740	Montevideo	PRJNA292666	FDA	Contig	301757	4684203	34	SKESA v. 2.2	Pathogen: environmental/food/other	USDA-FSIS	2017	USA:WI	animal-cattle-dairy cow
7741	Muenchen	PRJNA242847	FDA	Contig	434473	4801326	40	SKESA v. 2.2	Pathogen: environmental/food/other	USDA-FSIS	2017	USA:TX	comminuted beef
7742	Montevideo	PRJNA242847	FDA	Contig	222607	4624140	35	SKESA v. 2.2	Pathogen: environmental/food/other	USDA-FSIS	2017	USA:TX	comminuted beef
7743	Montevideo	PRJNA242847	FDA	Contig	237362	4605345	47	SKESA v. 2.2	Pathogen: environmental/food/other	USDA-FSIS	2017	USA:TX	product-raw-intact-beef
7744	Dublin	PRJNA242847	FDA	Contig	349727	5000000	50	SKESA v. 2.2	Pathogen: environmental/food/other	USDA-FSIS	2017	USA:OH	comminuted beef
7745	Montevideo	PRJNA242847	FDA	Contig	196325	4527854	53	SKESA v. 2.2	Pathogen: environmental/food/other	USDA-FSIS	2017	USA:OK	comminuted beef
7746	Dublin	PRJNA242847	FDA	Contig	412042	4952239	32	SKESA v. 2.2	Pathogen: environmental/food/other	USDA-FSIS	2017	USA:UT	comminuted beef
7747	Montevideo	PRJNA292666	FDA	Contig	318663	4685130	42	SKESA v. 2.2	Pathogen: environmental/food/other	USDA-FSIS	2017	USA:TX	animal-cattle-heifer
7748	Montevideo	PRJNA292666	FDA	Contig	232903	4522124	36	SKESA v. 2.2	Pathogen: environmental/food/other	USDA-FSIS	2017	USA:TX	animal-cattle-dairy cow
7749	Montevideo	PRJNA292666	FDA	Contig	214046	4522857	43	SKESA v. 2.2	Pathogen: environmental/food/other	USDA-FSIS	2017	USA:WA	animal-cattle-beef cow
7750	Muenchen	PRJNA292666	FDA	Contig	229779	4701212	29	SKESA v. 2.2	Pathogen: environmental/food/other	USDA-FSIS	2017	USA:TX	animal-cattle-dairy cow
7751	Montevideo	PRJNA292666	FDA	Contig	217843	4602236	39	SKESA v. 2.2	Pathogen: environmental/food/other	USDA-FSIS	2017	USA:TX	animal-cattle-dairy cow
7752	Montevideo	PRJNA292666	FDA	Contig	510284	4771477	43	SKESA v. 2.2	Pathogen: environmental/food/other	USDA-FSIS	2017	USA:TX	animal-cattle-dairy cow
7753	Give	PRJNA292666	FDA	Contig	390054	4592951	26	SKESA v. 2.2	Pathogen: environmental/food/other	USDA-FSIS	2017	USA:IL	animal-cattle-steer
7754	Infantis	PRJNA292666	FDA	Contig	214199	4738839	46	SKESA v. 2.2	Pathogen: environmental/food/other	USDA-FSIS	2017	USA:WA	animal-cattle-dairy cow
7755	Give	PRJNA292666	FDA	Contig	366310	4623943	27	SKESA v. 2.2	Pathogen: environmental/food/other	USDA-FSIS	2017	USA:CO	animal-cattle-steer
7756	Brandenburg	PRJNA242847	FDA	Contig	217837	4544113	42	SKESA v. 2.2	Pathogen: environmental/food/other	USDA-FSIS	2019	USA:WI	comminuted beef
7757	Montevideo	PRJNA242847	FDA	Contig	78940	4713185	106	SKESA v. 2.2	Pathogen: environmental/food/other	USDA-FSIS	2019	USA:WI	comminuted beef
7758	Montevideo	PRJNA242847	FDA	Contig	225446	4606885	38	SKESA v. 2.2	Pathogen: environmental/food/other	USDA-FSIS	2019	USA:NE	comminuted beef
7759	Brandenburg	PRJNA242847	FDA	Contig	388392	4548007	30	SKESA v. 2.2	Pathogen: environmental/food/other	USDA-FSIS	2019	USA:WI	comminuted beef
7760	Cerro	PRJNA242847	FDA	Contig	277287	4857467	67	SKESA v. 2.2	Pathogen: environmental/food/other	USDA-FSIS	2019	USA:TX	product-raw-intact-beef
7761	Brandenburg	PRJNA242847	FDA	Contig	386186	4525550	30	SKESA v. 2.2	Pathogen: environmental/food/other	USDA-FSIS	2019	USA:WI	comminuted beef
7762	Muenchen	PRJNA242847	FDA	Contig	263863	4703348	31	SKESA v. 2.2	Pathogen: environmental/food/other	USDA-FSIS	2019	USA:OH	comminuted beef
7763	Montevideo	PRJNA242847	FDA	Contig	96888	4626834	88	SKESA v. 2.2	Pathogen: environmental/food/other	USDA-FSIS	2019	USA:MO	product-raw-intact-beef
7764	Litchfield	PRJNA230403	CDC	Contig	77816	4857557	130	SKESA v. 2.2	Pathogen: clinical or host-associated	CDC	NULL	USA	NULL
7765	Bareilly	PRJNA230403	CDC	Contig	212051	4836081	45	SKESA v. 2.2	Pathogen: clinical or host-associated	CDC	NULL	USA	NULL
7766	Typhimurium	PRJNA230403	CDC	Contig	177925	4820167	62	SKESA v. 2.2	Pathogen: clinical or host-associated	CDC	NULL	USA	NULL
7767	Javiana	PRJNA230403	CDC	Contig	387143	4590592	33	SKESA v. 2.2	Pathogen: clinical or host-associated	CDC	NULL	USA	NULL
7768	I 1,4,[5],12:b:-	PRJNA230403	CDC	Contig	132461	4810244	76	SKESA v. 2.2	Pathogen: clinical or host-associated	CDC	NULL	USA	NULL
7769	Infantis	PRJNA230403	CDC	Contig	526338	4613923	31	SKESA v. 2.2	Pathogen: clinical or host-associated	CDC	NULL	USA	NULL
7770	Enteritidis	PRJNA230403	CDC	Contig	210814	4666683	45	SKESA v. 2.2	Pathogen: clinical or host-associated	CDC	NULL	USA	NULL
7771	Bareilly	PRJNA230403	CDC	Contig	56735	4900940	174	SKESA v. 2.2	Pathogen: clinical or host-associated	CDC	NULL	USA	NULL
7772	Typhimurium	PRJNA230403	CDC	Contig	115077	4802675	96	SKESA v. 2.2	Pathogen: clinical or host-associated	CDC	NULL	USA	NULL
7773	Oranienburg	PRJNA230403	CDC	Contig	82044	4591593	127	SKESA v. 2.2	Pathogen: clinical or host-associated	CDC	NULL	USA	NULL
7774	Newport	PRJNA230403	CDC	Contig	230989	4779608	65	SKESA v. 2.2	Pathogen: clinical or host-associated	CDC	NULL	USA	NULL
7775	Typhimurium	PRJNA230403	CDC	Contig	76950	4859138	140	SKESA v. 2.2	Pathogen: clinical or host-associated	CDC	NULL	USA	NULL
7776	Javiana	PRJNA230403	CDC	Contig	73852	4595970	134	SKESA v. 2.2	Pathogen: clinical or host-associated	CDC	NULL	USA	NULL
7777	Enteritidis	PRJNA230403	CDC	Contig	406452	4667015	34	SKESA v. 2.2	Pathogen: clinical or host-associated	CDC	NULL	USA	NULL
7778	Typhimurium	PRJNA230403	CDC	Contig	186405	4716450	41	SKESA v. 2.2	Pathogen: clinical or host-associated	CDC	NULL	USA	NULL
7779	Berta	PRJNA230403	CDC	Contig	352413	4762186	32	SKESA v. 2.2	Pathogen: clinical or host-associated	CDC	NULL	USA	NULL
7780	Braenderup	PRJNA230403	CDC	Contig	72038	4651743	121	SKESA v. 2.2	Pathogen: clinical or host-associated	CDC	NULL	USA	NULL
7781	Typhimurium	PRJNA230403	CDC	Contig	225554	4830142	58	SKESA v. 2.2	Pathogen: clinical or host-associated	CDC	NULL	USA	NULL
7782	Javiana	PRJNA230403	CDC	Contig	208941	4586543	37	SKESA v. 2.2	Pathogen: clinical or host-associated	CDC	NULL	USA	NULL
7783	Enteritidis	PRJNA230403	CDC	Contig	490114	4727467	29	SKESA v. 2.2	Pathogen: clinical or host-associated	CDC	NULL	USA	NULL
7784	Enteritidis	PRJNA230403	CDC	Contig	400608	4725360	30	SKESA v. 2.2	Pathogen: clinical or host-associated	CDC	NULL	USA	NULL
7785	Montevideo	PRJNA242847	FDA	Contig	214056	4534778	36	SKESA v. 2.2	Pathogen: environmental/food/other	USDA-FSIS	2017	USA:ID	comminuted beef
7786	Dublin	PRJNA242847	FDA	Contig	183600	4980083	47	SKESA v. 2.2	Pathogen: environmental/food/other	USDA-FSIS	2017	USA:NY	product-raw-intact-beef
7787	Montevideo	PRJNA242847	FDA	Contig	214056	4580560	39	SKESA v. 2.2	Pathogen: environmental/food/other	USDA-FSIS	2017	USA:ID	product-raw-intact-beef
7788	Dublin	PRJNA242847	FDA	Contig	210493	4969667	62	SKESA v. 2.2	Pathogen: environmental/food/other	USDA-FSIS	2017	USA:AZ	comminuted beef
7789	Typhimurium	PRJNA242847	FDA	Contig	165637	4918042	64	SKESA v. 2.2	Pathogen: environmental/food/other	USDA-FSIS	2017	USA:CA	comminuted beef
7790	Dublin	PRJNA242847	FDA	Contig	250877	4977151	55	SKESA v. 2.2	Pathogen: environmental/food/other	USDA-FSIS	2017	USA:WI	product-raw-intact-beef
7791	Newport	PRJNA230403	CDC	Contig	198460	4764887	57	SKESA v. 2.2	Pathogen: clinical or host-associated	CDC	NULL	USA	NULL
7792	Newport	PRJNA292666	FDA	Contig	527155	4928030	45	SKESA v. 2.2	Pathogen: environmental/food/other	USDA-FSIS	2019	USA:CO	animal-cattle-heifer
7793	Montevideo	PRJNA242847	FDA	Contig	225447	4647933	56	SKESA v. 2.2	Pathogen: environmental/food/other	USDA-FSIS	2019	USA:TX	comminuted beef
7794	Montevideo	PRJNA242847	FDA	Contig	94046	4625608	83	SKESA v. 2.2	Pathogen: environmental/food/other	USDA-FSIS	2019	USA:TX	comminuted beef
7795	Kentucky	PRJNA242847	FDA	Contig	146049	4915168	74	SKESA v. 2.2	Pathogen: environmental/food/other	USDA-FSIS	2017	USA:PA	comminuted beef
7796	Dublin	PRJNA242847	FDA	Contig	373201	4869485	31	SKESA v. 2.2	Pathogen: environmental/food/other	USDA-FSIS	2017	USA:OR	comminuted beef
7797	Newport	PRJNA242847	FDA	Contig	383082	4583836	22	SKESA v. 2.2	Pathogen: environmental/food/other	USDA-FSIS	2017	USA:CA	product-raw-intact-beef
7798	Montevideo	PRJNA242847	FDA	Contig	309326	4591908	39	SKESA v. 2.2	Pathogen: environmental/food/other	USDA-FSIS	2017	USA:SD	product-raw-intact-beef
7799	Bareilly	PRJNA230403	CDC	Contig	180188	4783921	58	SKESA v. 2.2	Pathogen: clinical or host-associated	CDC	NULL	USA	NULL
7800	Montevideo	PRJNA292666	FDA	Contig	228587	4534788	36	SKESA v. 2.2	Pathogen: environmental/food/other	USDA-FSIS	2017	USA:WA	animal-cattle-dairy cow
7801	Give	PRJNA242847	FDA	Contig	284849	4626076	36	SKESA v. 2.2	Pathogen: environmental/food/other	USDA-FSIS	2017	USA:SC	product-raw-intact-beef
7802	Give	PRJNA242847	FDA	Contig	477704	4628323	25	SKESA v. 2.2	Pathogen: environmental/food/other	USDA-FSIS	2017	USA:PA	product-raw-intact-beef
7803	Muenchen	PRJNA242847	FDA	Contig	221818	4688461	43	SKESA v. 2.2	Pathogen: environmental/food/other	USDA-FSIS	2017	USA:TX	comminuted beef
7804	Kentucky	PRJNA292666	FDA	Contig	148371	4808126	74	SKESA v. 2.2	Pathogen: environmental/food/other	USDA-FSIS	2017	USA:PA	animal-cattle-dairy cow
7805	Montevideo	PRJNA292666	FDA	Contig	152122	4752216	58	SKESA v. 2.2	Pathogen: environmental/food/other	USDA-FSIS	2017	USA:CA	animal-cattle-dairy cow
7806	Montevideo	PRJNA292666	FDA	Contig	216048	4531168	37	SKESA v. 2.2	Pathogen: environmental/food/other	USDA-FSIS	2017	USA:WA	animal-cattle-dairy cow
7807	Agona	PRJNA292666	FDA	Contig	182471	4987590	84	SKESA v. 2.2	Pathogen: environmental/food/other	USDA-FSIS	2017	USA:FL	animal-cattle-dairy cow
7808	Montevideo	PRJNA292666	FDA	Contig	195876	4526666	40	SKESA v. 2.2	Pathogen: environmental/food/other	USDA-FSIS	2017	USA:CA	animal-cattle-dairy cow
7809	Infantis	PRJNA242847	FDA	Contig	201824	4753832	44	SKESA v. 2.2	Pathogen: environmental/food/other	USDA-FSIS	2017	USA:NE	product-raw-intact-beef
7810	Muenster	PRJNA242847	FDA	Contig	349279	4754867	34	SKESA v. 2.2	Pathogen: environmental/food/other	USDA-FSIS	2017	USA:ID	comminuted beef
7811	Montevideo	PRJNA242847	FDA	Contig	225505	4608396	36	SKESA v. 2.2	Pathogen: environmental/food/other	USDA-FSIS	2017	USA:GA	comminuted beef
7812	Montevideo	PRJNA292666	FDA	Contig	214596	4614676	50	SKESA v. 2.2	Pathogen: environmental/food/other	USDA-FSIS	2017	USA:NE	animal-cattle-heifer
7813	Dublin	PRJNA242847	FDA	Contig	260996	4987501	49	SKESA v. 2.2	Pathogen: environmental/food/other	USDA-FSIS	2017	USA:AZ	comminuted beef
7814	Montevideo	PRJNA242847	FDA	Contig	214057	4612760	42	SKESA v. 2.2	Pathogen: environmental/food/other	USDA-FSIS	2017	USA:NE	comminuted beef
7815	Dublin	PRJNA242847	FDA	Contig	299029	4985768	50	SKESA v. 2.2	Pathogen: environmental/food/other	USDA-FSIS	2017	USA:OH	product-raw-intact-beef
7816	Montevideo	PRJNA242847	FDA	Contig	225447	4650562	42	SKESA v. 2.2	Pathogen: environmental/food/other	USDA-FSIS	2017	USA:CA	product-raw-intact-beef
7817	Typhimurium	PRJNA242847	FDA	Contig	225577	5009354	53	SKESA v. 2.2	Pathogen: environmental/food/other	USDA-FSIS	2017	USA:CA	comminuted beef
7818	Typhimurium	PRJNA292666	FDA	Contig	260947	4798534	45	SKESA v. 2.2	Pathogen: environmental/food/other	USDA-FSIS	2017	USA:NE	animal-cattle-dairy cow
7819	Senftenberg	PRJNA292666	FDA	Contig	409714	4758305	31	SKESA v. 2.2	Pathogen: environmental/food/other	USDA-FSIS	2017	USA:CA	animal-cattle-dairy cow
7820	Muenchen	PRJNA242847	FDA	Contig	337032	4696046	35	SKESA v. 2.2	Pathogen: environmental/food/other	USDA-FSIS	2017	USA:MN	comminuted beef
7821	Newport	PRJNA292666	FDA	Contig	166000	4977037	77	SKESA v. 2.2	Pathogen: environmental/food/other	USDA-FSIS	2017	USA:ID	animal-cattle-dairy cow
7822	Montevideo	PRJNA292666	FDA	Contig	276953	4715258	46	SKESA v. 2.2	Pathogen: environmental/food/other	USDA-FSIS	2017	USA:WI	animal-cattle-dairy cow
7823	Typhimurium	PRJNA230403	CDC	Contig	80778	4981295	144	SKESA v. 2.2	Pathogen: clinical or host-associated	NULL	2017-05	USA	stool
7824	Newport	PRJNA230403	CDC	Contig	62397	4638767	116	SKESA v. 2.2	Pathogen: clinical or host-associated	NULL	2017-05	USA	stool
7825	Senftenberg	PRJNA292666	FDA	Contig	263987	4790163	34	SKESA v. 2.2	Pathogen: environmental/food/other	USDA-FSIS	2017	USA:KS	animal-cattle-steer
7826	Montevideo	PRJNA292666	FDA	Contig	243482	4604576	41	SKESA v. 2.2	Pathogen: environmental/food/other	USDA-FSIS	2017	USA:CO	animal-cattle-heifer
7827	Dublin	PRJNA292666	FDA	Contig	262033	4962471	39	SKESA v. 2.2	Pathogen: environmental/food/other	USDA-FSIS	2017	USA:WI	animal-cattle-heifer
7828	Montevideo	PRJNA242847	FDA	Contig	66945	4540050	122	SKESA v. 2.2	Pathogen: environmental/food/other	USDA-FSIS	2017	USA:UT	comminuted beef
7829	Montevideo	PRJNA292666	FDA	Contig	217661	4678824	41	SKESA v. 2.2	Pathogen: environmental/food/other	USDA-FSIS	2017	USA:TX	animal-cattle-dairy cow
7830	Montevideo	PRJNA292666	FDA	Contig	167533	4709776	57	SKESA v. 2.2	Pathogen: environmental/food/other	USDA-FSIS	2017	USA:IL	animal-cattle-heifer
7831	Montevideo	PRJNA242847	FDA	Contig	243429	4532173	35	SKESA v. 2.2	Pathogen: environmental/food/other	USDA-FSIS	2017	USA:CA	product-raw-intact-beef
7832	Newport	PRJNA242847	FDA	Contig	170650	4898788	65	SKESA v. 2.2	Pathogen: environmental/food/other	USDA-FSIS	2017	USA:ND	comminuted beef
7833	Montevideo	PRJNA292666	FDA	Contig	219175	4600485	51	SKESA v. 2.2	Pathogen: environmental/food/other	USDA-FSIS	2017	USA:TX	animal-cattle-dairy cow
7834	Dublin	PRJNA242847	FDA	Contig	420498	4966692	35	SKESA v. 2.2	Pathogen: environmental/food/other	USDA-FSIS	2017	USA:NJ	product-raw-intact-beef
7835	Montevideo	PRJNA292666	FDA	Contig	146005	4620020	59	SKESA v. 2.2	Pathogen: environmental/food/other	USDA-FSIS	2017	USA:WI	animal-cattle-steer
7836	Montevideo	PRJNA292666	FDA	Contig	214121	4826623	63	SKESA v. 2.2	Pathogen: environmental/food/other	USDA-FSIS	2017	USA:PA	animal-cattle-dairy cow
7837	Montevideo	PRJNA292666	FDA	Contig	267073	4762708	78	SKESA v. 2.2	Pathogen: environmental/food/other	USDA-FSIS	2017	USA:WI	animal-cattle-dairy cow
7838	Montevideo	PRJNA292666	FDA	Contig	225447	4555028	35	SKESA v. 2.2	Pathogen: environmental/food/other	USDA-FSIS	2017	USA:UT	animal-cattle-steer
7839	Montevideo	PRJNA242847	FDA	Contig	157058	4692768	95	SKESA v. 2.2	Pathogen: environmental/food/other	USDA-FSIS	2019	USA:MN	comminuted beef
7840	Enteritidis	PRJNA230403	CDC	Contig	456145	4734259	26	SKESA v. 2.2	Pathogen: clinical or host-associated	CDC	NULL	USA	NULL
7841	Enteritidis	PRJNA230403	CDC	Contig	478474	4692717	29	SKESA v. 2.2	Pathogen: clinical or host-associated	CDC	NULL	USA	NULL
7842	Montevideo	PRJNA242847	FDA	Contig	214056	4553059	40	SKESA v. 2.2	Pathogen: environmental/food/other	USDA-FSIS	2017	USA:MN	comminuted beef
7843	Schwarzengrund	PRJNA292666	FDA	Contig	377474	4661910	25	SKESA v. 2.2	Pathogen: environmental/food/other	USDA-FSIS	2017	USA:KS	animal-cattle-heifer
7844	Typhimurium	PRJNA292666	FDA	Contig	189768	4952858	70	SKESA v. 2.2	Pathogen: environmental/food/other	USDA-FSIS	2017	USA:TN	animal-cattle-beef cow
7845	Typhimurium	PRJNA230403	CDC	Contig	169632	5124160	86	SKESA v. 2.2	Pathogen: clinical or host-associated	CDC	NULL	USA	NULL
7846	Oranienburg	PRJNA230403	CDC	Contig	698801	5029963	32	SKESA v. 2.2	Pathogen: clinical or host-associated	CDC	NULL	USA	NULL
7847	Newport	PRJNA230403	CDC	Contig	568742	4862894	37	SKESA v. 2.2	Pathogen: clinical or host-associated	CDC	NULL	USA	NULL
7848	Braenderup	PRJNA230403	CDC	Contig	496516	4659686	24	SKESA v. 2.2	Pathogen: clinical or host-associated	CDC	NULL	USA	NULL
7849	Typhimurium	PRJNA230403	CDC	Contig	294598	5042193	52	SKESA v. 2.2	Pathogen: clinical or host-associated	CDC	NULL	USA	NULL
7850	Javiana	PRJNA230403	CDC	Contig	296813	4668075	34	SKESA v. 2.2	Pathogen: clinical or host-associated	CDC	NULL	USA	NULL
7851	Anatum	PRJNA230403	CDC	Contig	428389	4668145	27	SKESA v. 2.2	Pathogen: clinical or host-associated	CDC	NULL	USA	NULL
7852	Typhimurium	PRJNA230403	CDC	Contig	208506	4762904	37	SKESA v. 2.2	Pathogen: clinical or host-associated	CDC	NULL	USA	NULL
7853	Enteritidis	PRJNA230403	CDC	Contig	85146	4680704	109	SKESA v. 2.2	Pathogen: clinical or host-associated	CDC	NULL	USA	NULL
7854	Typhimurium	PRJNA230403	CDC	Contig	214012	4930413	59	SKESA v. 2.2	Pathogen: clinical or host-associated	CDC	NULL	USA	NULL
7855	Newport	PRJNA230403	CDC	Contig	244922	4806281	70	SKESA v. 2.2	Pathogen: clinical or host-associated	CDC	NULL	USA	NULL
7856	Newport	PRJNA230403	CDC	Contig	228531	4889337	56	SKESA v. 2.2	Pathogen: clinical or host-associated	CDC	NULL	USA	NULL
7857	Panama	PRJNA230403	CDC	Contig	311691	4541246	29	SKESA v. 2.2	Pathogen: clinical or host-associated	CDC	NULL	USA	NULL
7858	Typhimurium	PRJNA230403	CDC	Contig	191426	4802611	57	SKESA v. 2.2	Pathogen: clinical or host-associated	CDC	NULL	USA	NULL
7859	Montevideo	PRJNA242847	FDA	Contig	176039	4762897	62	SKESA v. 2.2	Pathogen: environmental/food/other	USDA-FSIS	2017	USA:PA	product-raw-intact-beef
7860	Dublin	PRJNA230403	CDC	Contig	325934	4866184	30	SKESA v. 2.2	Pathogen: environmental/food/other	CA	2019-10-04	USA:CA	food
7861	Enteritidis	PRJNA230403	CDC	Contig	406326	4693157	27	SKESA v. 2.2	Pathogen: clinical or host-associated	CDC	NULL	USA	NULL
7862	Muenchen	PRJNA242847	FDA	Contig	94955	4688250	95	SKESA v. 2.2	Pathogen: environmental/food/other	USDA-FSIS	2019	USA:NE	comminuted beef
7863	Dublin	PRJNA242847	FDA	Contig	67396	4967533	147	SKESA v. 2.2	Pathogen: environmental/food/other	USDA-FSIS	2019	USA:MN	comminuted beef
7864	Cerro	PRJNA292666	FDA	Contig	67557	4741759	143	SKESA v. 2.2	Pathogen: environmental/food/other	USDA-FSIS	2019	USA:TN	animal-cattle-dairy cow
7865	Infantis	PRJNA230403	CDC	Contig	97016	4994190	100	SKESA v. 2.2	Pathogen: clinical or host-associated	CDC	NULL	USA	NULL
7866	Brandenburg	PRJNA242847	FDA	Contig	63835	4512184	148	SKESA v. 2.2	Pathogen: environmental/food/other	USDA-FSIS	2019	USA:MN	comminuted beef
7867	Oranienburg	PRJNA242847	FDA	Contig	96761	4615233	92	SKESA v. 2.2	Pathogen: environmental/food/other	USDA-FSIS	2019	USA:MN	comminuted beef
7868	Mbandaka	PRJNA292666	FDA	Contig	86907	4672800	117	SKESA v. 2.2	Pathogen: environmental/food/other	USDA-FSIS	2019	USA:ID	animal-cattle-dairy cow
7869	Muenster	PRJNA242847	FDA	Contig	266798	4710699	31	SKESA v. 2.2	Pathogen: environmental/food/other	USDA-FSIS	2019	USA:NE	product-raw-intact-beef
7870	Meleagridis	PRJNA242847	FDA	Contig	90475	4777061	104	SKESA v. 2.2	Pathogen: environmental/food/other	USDA-FSIS	2019	USA:NE	comminuted beef
7871	Muenster	PRJNA242847	FDA	Contig	143958	4720698	78	SKESA v. 2.2	Pathogen: environmental/food/other	USDA-FSIS	2019	USA:IL	comminuted beef
7872	Montevideo	PRJNA242847	FDA	Contig	82689	4666415	101	SKESA v. 2.2	Pathogen: environmental/food/other	USDA-FSIS	2019	USA:TX	product-raw-intact-beef
7873	Brandenburg	PRJNA292666	FDA	Contig	157148	4468552	68	SKESA v. 2.2	Pathogen: environmental/food/other	USDA-FSIS	2019	USA:TX	animal-cattle-dairy cow
7874	Montevideo	PRJNA292666	FDA	Contig	337466	4733443	47	SKESA v. 2.2	Pathogen: environmental/food/other	USDA-FSIS	2017	USA:PA	animal-cattle-dairy cow
7875	Newport	PRJNA292666	FDA	Contig	176837	4987848	62	SKESA v. 2.2	Pathogen: environmental/food/other	USDA-FSIS	2017	USA:CA	animal-cattle-steer
7876	Dublin	PRJNA242847	FDA	Contig	401542	4963650	37	SKESA v. 2.2	Pathogen: environmental/food/other	USDA-FSIS	2017	USA:WI	product-raw-intact-beef
7877	Montevideo	PRJNA242847	FDA	Contig	209953	4599201	40	SKESA v. 2.2	Pathogen: environmental/food/other	USDA-FSIS	2017	USA:PR	comminuted beef
7878	Typhimurium	PRJNA292666	FDA	Contig	213106	4898131	49	SKESA v. 2.2	Pathogen: environmental/food/other	USDA-FSIS	2017	USA:NE	animal-cattle-steer
7879	Give	PRJNA242847	FDA	Contig	245927	4539518	33	SKESA v. 2.2	Pathogen: environmental/food/other	USDA-FSIS	2017	USA:NJ	product-raw-intact-beef
7880	Montevideo	PRJNA292666	FDA	Contig	208346	4565883	39	SKESA v. 2.2	Pathogen: environmental/food/other	USDA-FSIS	2017	USA:AZ	animal-cattle-dairy cow
7881	Muenchen	PRJNA292666	FDA	Contig	522900	4694639	29	SKESA v. 2.2	Pathogen: environmental/food/other	USDA-FSIS	2017	USA:NC	animal-cattle-dairy cow
7882	Newport	PRJNA242847	FDA	Contig	371128	4936010	44	SKESA v. 2.2	Pathogen: environmental/food/other	USDA-FSIS	2017	USA:TX	comminuted beef
7883	Newport	PRJNA242847	FDA	Contig	308358	4953338	49	SKESA v. 2.2	Pathogen: environmental/food/other	USDA-FSIS	2017	USA:CA	comminuted beef
7884	Newport	PRJNA242847	FDA	Contig	385031	4749600	39	SKESA v. 2.2	Pathogen: environmental/food/other	USDA-FSIS	2017	USA:NE	comminuted beef
7885	Newport	PRJNA242847	FDA	Contig	375502	4949160	41	SKESA v. 2.2	Pathogen: environmental/food/other	USDA-FSIS	2017	USA:CA	comminuted beef
7886	Montevideo	PRJNA292666	FDA	Contig	110590	4631124	71	SKESA v. 2.2	Pathogen: environmental/food/other	USDA-FSIS	2017	USA:FL	animal-cattle-beef cow
7887	Agona	PRJNA242847	FDA	Contig	125838	4892773	102	SKESA v. 2.2	Pathogen: environmental/food/other	USDA-FSIS	2017	USA:GA	comminuted beef
7888	Montevideo	PRJNA292666	FDA	Contig	225447	4523120	41	SKESA v. 2.2	Pathogen: environmental/food/other	USDA-FSIS	2017	USA:CA	animal-cattle-dairy cow
7889	Montevideo	PRJNA292666	FDA	Contig	225447	4631362	40	SKESA v. 2.2	Pathogen: environmental/food/other	USDA-FSIS	2017	USA:KS	animal-cattle-steer
7890	Infantis	PRJNA292666	FDA	Contig	202074	4611721	42	SKESA v. 2.2	Pathogen: environmental/food/other	USDA-FSIS	2017	USA:PA	animal-cattle-dairy cow
7891	Montevideo	PRJNA292666	FDA	Contig	337095	4682090	38	SKESA v. 2.2	Pathogen: environmental/food/other	USDA-FSIS	2017	USA:MI	animal-cattle-dairy cow
7892	Montevideo	PRJNA292666	FDA	Contig	263490	4532170	38	SKESA v. 2.2	Pathogen: environmental/food/other	USDA-FSIS	2017	USA:MI	animal-cattle-steer
7893	Kentucky	PRJNA292666	FDA	Contig	310783	4812213	49	SKESA v. 2.2	Pathogen: environmental/food/other	USDA-FSIS	2017	USA:KY	animal-cattle-dairy cow
7894	Dublin	PRJNA242847	FDA	Contig	351480	5010065	33	SKESA v. 2.2	Pathogen: environmental/food/other	USDA-FSIS	2017	USA:WI	product-raw-intact-beef
7895	Newport	PRJNA292666	FDA	Contig	613689	4952408	35	SKESA v. 2.2	Pathogen: environmental/food/other	USDA-FSIS	2017	USA:UT	animal-cattle-beef cow
7896	Give	PRJNA292666	FDA	Contig	398128	4723920	28	SKESA v. 2.2	Pathogen: environmental/food/other	USDA-FSIS	2017	USA:MI	animal-cattle-dairy cow
7897	Newport	PRJNA242847	FDA	Contig	186930	4741935	61	SKESA v. 2.2	Pathogen: environmental/food/other	USDA-FSIS	2017	USA:NE	comminuted beef
7898	Newport	PRJNA242847	FDA	Contig	334526	4943973	44	SKESA v. 2.2	Pathogen: environmental/food/other	USDA-FSIS	2017	USA:TX	comminuted beef
7899	Newport	PRJNA242847	FDA	Contig	723141	4931235	37	SKESA v. 2.2	Pathogen: environmental/food/other	USDA-FSIS	2017	USA:TX	comminuted beef
7900	Newport	PRJNA242847	FDA	Contig	341777	4704979	29	SKESA v. 2.2	Pathogen: environmental/food/other	USDA-FSIS	2017	USA:TX	comminuted beef
7901	Newport	PRJNA242847	FDA	Contig	176267	4654329	44	SKESA v. 2.2	Pathogen: environmental/food/other	USDA-FSIS	2017	USA:TX	comminuted beef
7902	Anatum	PRJNA242847	FDA	Contig	83497	4730793	113	SKESA v. 2.2	Pathogen: environmental/food/other	USDA-FSIS	2019	USA:UT	comminuted beef
7903	Newport	PRJNA242847	FDA	Contig	303002	4876412	38	SKESA v. 2.2	Pathogen: environmental/food/other	USDA-FSIS	2017	USA:CA	comminuted beef
7904	Muenchen	PRJNA242847	FDA	Contig	199984	4744978	43	SKESA v. 2.2	Pathogen: environmental/food/other	USDA-FSIS	2019	USA:KS	product-raw-intact-beef
7905	Muenster	PRJNA242847	FDA	Contig	178419	4750503	54	SKESA v. 2.2	Pathogen: environmental/food/other	USDA-FSIS	2019	USA:OH	product-raw-intact-beef
7906	Newport	PRJNA242847	FDA	Contig	324566	4701060	35	SKESA v. 2.2	Pathogen: environmental/food/other	USDA-FSIS	2017	USA:TX	comminuted beef
7907	Muenchen	PRJNA242847	FDA	Contig	379925	4705241	22	SKESA v. 2.2	Pathogen: environmental/food/other	USDA-FSIS	2017	USA:OK	comminuted beef
7908	Muenchen	PRJNA242847	FDA	Contig	521537	4689811	29	SKESA v. 2.2	Pathogen: environmental/food/other	USDA-FSIS	2017	USA:OK	comminuted beef
7909	Newport	PRJNA242847	FDA	Contig	155365	4742556	56	SKESA v. 2.2	Pathogen: environmental/food/other	USDA-FSIS	2017	USA:NE	comminuted beef
7910	Newport	PRJNA242847	FDA	Contig	278915	4934924	49	SKESA v. 2.2	Pathogen: environmental/food/other	USDA-FSIS	2017	USA:MN	comminuted beef
7911	Typhimurium	PRJNA230403	CDC	Contig	223581	5078563	63	SKESA v. 2.2	Pathogen: clinical or host-associated	CDC	NULL	USA	NULL
7912	Typhimurium	PRJNA230403	CDC	Contig	219349	5008757	54	SKESA v. 2.2	Pathogen: clinical or host-associated	CDC	NULL	USA	NULL
7913	Mississippi	PRJNA230403	CDC	Contig	91874	4693764	100	SKESA v. 2.2	Pathogen: clinical or host-associated	CDC	NULL	USA	NULL
7914	Newport	PRJNA230403	CDC	Contig	200742	4764681	55	SKESA v. 2.2	Pathogen: clinical or host-associated	CDC	NULL	USA	NULL
7915	Newport	PRJNA230403	CDC	Contig	75766	4914325	126	SKESA v. 2.2	Pathogen: clinical or host-associated	CDC	NULL	USA	NULL
7916	Typhimurium	PRJNA230403	CDC	Contig	349389	4975266	38	SKESA v. 2.2	Pathogen: clinical or host-associated	CDC	NULL	USA	NULL
7917	Braenderup	PRJNA230403	CDC	Contig	106731	4650920	75	SKESA v. 2.2	Pathogen: clinical or host-associated	CDC	NULL	USA	NULL
7918	Javiana	PRJNA230403	CDC	Contig	88044	4532170	98	SKESA v. 2.2	Pathogen: clinical or host-associated	CDC	NULL	USA	NULL
7919	Muenchen	PRJNA230403	CDC	Contig	50403	5243007	222	SKESA v. 2.2	Pathogen: clinical or host-associated	CDC	NULL	USA	NULL
7920	Saintpaul	PRJNA230403	CDC	Contig	58801	4674809	165	SKESA v. 2.2	Pathogen: clinical or host-associated	CDC	NULL	USA	NULL
7921	Javiana	PRJNA230403	CDC	Contig	71127	4528221	127	SKESA v. 2.2	Pathogen: clinical or host-associated	CDC	NULL	USA	NULL
7922	Mississippi	PRJNA230403	CDC	Contig	78780	4615955	116	SKESA v. 2.2	Pathogen: clinical or host-associated	CDC	NULL	USA	NULL
7923	Javiana	PRJNA230403	CDC	Contig	115348	4585397	71	SKESA v. 2.2	Pathogen: clinical or host-associated	CDC	NULL	USA	NULL
7924	I 1,4,[5],12:i:-	PRJNA230403	CDC	Contig	177195	4825888	61	SKESA v. 2.2	Pathogen: clinical or host-associated	CDC	NULL	USA	NULL
7925	Saintpaul	PRJNA230403	CDC	Contig	79780	4954046	134	SKESA v. 2.2	Pathogen: clinical or host-associated	CDC	NULL	USA	NULL
7926	Javiana	PRJNA230403	CDC	Contig	181389	4606088	57	SKESA v. 2.2	Pathogen: clinical or host-associated	CDC	NULL	USA	NULL
7927	Typhimurium	PRJNA230403	CDC	Contig	47027	4817092	184	SKESA v. 2.2	Pathogen: clinical or host-associated	CDC	NULL	USA	NULL
7928	Enteritidis	PRJNA230403	CDC	Contig	135843	4717531	75	SKESA v. 2.2	Pathogen: clinical or host-associated	CDC	NULL	USA	NULL
7929	Typhimurium	PRJNA230403	CDC	Contig	90672	4826557	101	SKESA v. 2.2	Pathogen: clinical or host-associated	CDC	NULL	USA	NULL
7930	Newport	PRJNA230403	CDC	Contig	72385	4756793	127	SKESA v. 2.2	Pathogen: clinical or host-associated	CDC	NULL	USA	NULL
7931	Mississippi	PRJNA230403	CDC	Contig	52701	4475175	147	SKESA v. 2.2	Pathogen: clinical or host-associated	CDC	NULL	USA	NULL
7932	Mississippi	PRJNA230403	CDC	Contig	58015	4713106	165	SKESA v. 2.2	Pathogen: clinical or host-associated	CDC	NULL	USA	NULL
7933	Montevideo	PRJNA242847	FDA	Contig	225789	4526328	39	SKESA v. 2.2	Pathogen: environmental/food/other	USDA-FSIS	2019	USA:TX	comminuted beef
7934	Montevideo	PRJNA292666	FDA	Contig	214569	4897214	56	SKESA v. 2.2	Pathogen: environmental/food/other	USDA-FSIS	2019	USA:MD	animal-cattle-dairy cow
7935	Newport	PRJNA242847	FDA	Contig	389887	4813402	45	SKESA v. 2.2	Pathogen: environmental/food/other	USDA-FSIS	2019	USA:TX	product-raw-intact-beef
7936	Dublin	PRJNA242847	FDA	Contig	352752	4972960	44	SKESA v. 2.2	Pathogen: environmental/food/other	USDA-FSIS	2019	USA:TX	comminuted beef
7937	Mbandaka	PRJNA292666	FDA	Contig	276616	4739024	37	SKESA v. 2.2	Pathogen: environmental/food/other	USDA-FSIS	2019	USA:NE	animal-cattle-steer
7938	Cerro	PRJNA292666	FDA	Contig	174002	4640431	57	SKESA v. 2.2	Pathogen: environmental/food/other	USDA-FSIS	2019	USA:PA	animal-cattle-dairy cow
7939	Dublin	PRJNA242847	FDA	Contig	128193	4964536	83	SKESA v. 2.2	Pathogen: environmental/food/other	USDA-FSIS	2019	USA:TX	comminuted beef
7940	Dublin	PRJNA242847	FDA	Contig	220913	4945530	60	SKESA v. 2.2	Pathogen: environmental/food/other	USDA-FSIS	2019	USA:TX	comminuted beef
7941	Dublin	PRJNA242847	FDA	Contig	134115	4958198	72	SKESA v. 2.2	Pathogen: environmental/food/other	USDA-FSIS	2019	USA:TX	comminuted beef
7942	Dublin	PRJNA242847	FDA	Contig	153511	4956461	79	SKESA v. 2.2	Pathogen: environmental/food/other	USDA-FSIS	2019	USA:TX	comminuted beef
7943	Dublin	PRJNA242847	FDA	Contig	125805	4939287	79	SKESA v. 2.2	Pathogen: environmental/food/other	USDA-FSIS	2019	USA:TX	comminuted beef
7944	Dublin	PRJNA242847	FDA	Contig	188235	4962483	60	SKESA v. 2.2	Pathogen: environmental/food/other	USDA-FSIS	2019	USA:TX	comminuted beef
7945	Dublin	PRJNA242847	FDA	Contig	130196	4969792	80	SKESA v. 2.2	Pathogen: environmental/food/other	USDA-FSIS	2019	USA:TX	comminuted beef
7946	Dublin	PRJNA242847	FDA	Contig	112718	4946246	91	SKESA v. 2.2	Pathogen: environmental/food/other	USDA-FSIS	2019	USA:TX	comminuted beef
7947	Dublin	PRJNA242847	FDA	Contig	162764	4943458	71	SKESA v. 2.2	Pathogen: environmental/food/other	USDA-FSIS	2019	USA:TX	comminuted beef
7948	Meleagridis	PRJNA242847	FDA	Contig	69195	4769697	120	SKESA v. 2.2	Pathogen: environmental/food/other	USDA-FSIS	2019	USA:NE	comminuted beef
7949	Dublin	PRJNA242847	FDA	Contig	260993	4969607	54	SKESA v. 2.2	Pathogen: environmental/food/other	USDA-FSIS	2019	USA:TX	comminuted beef
7950	Anatum	PRJNA242847	FDA	Contig	136400	4761562	76	SKESA v. 2.2	Pathogen: environmental/food/other	USDA-FSIS	2019	USA:GA	comminuted beef
7951	Javiana	PRJNA230403	CDC	Contig	200053	4549879	50	SKESA v. 2.2	Pathogen: clinical or host-associated	CDC	NULL	USA	NULL
7952	Norwich	PRJNA230403	CDC	Contig	116137	4808485	69	SKESA v. 2.2	Pathogen: clinical or host-associated	CDC	NULL	USA	NULL
7953	Javiana	PRJNA230403	CDC	Contig	233357	4589955	41	SKESA v. 2.2	Pathogen: clinical or host-associated	CDC	NULL	USA	NULL
7954	Typhimurium	PRJNA230403	CDC	Contig	358533	4667342	30	SKESA v. 2.2	Pathogen: clinical or host-associated	CDC	NULL	USA	NULL
7955	Give	PRJNA230403	CDC	Contig	88256	4807091	122	SKESA v. 2.2	Pathogen: clinical or host-associated	CDC	NULL	USA	NULL
7956	Montevideo	PRJNA230403	CDC	Contig	62734	4663868	148	SKESA v. 2.2	Pathogen: clinical or host-associated	CDC	NULL	USA	NULL
7957	Mississippi	PRJNA230403	CDC	Contig	75223	4617280	115	SKESA v. 2.2	Pathogen: clinical or host-associated	CDC	NULL	USA	NULL
7958	Saintpaul	PRJNA230403	CDC	Contig	83756	4731979	107	SKESA v. 2.2	Pathogen: clinical or host-associated	CDC	NULL	USA	NULL
7959	Newport	PRJNA230403	CDC	Contig	88844	4761705	140	SKESA v. 2.2	Pathogen: clinical or host-associated	CDC	NULL	USA	NULL
7960	Javiana	PRJNA230403	CDC	Contig	175298	4546571	56	SKESA v. 2.2	Pathogen: clinical or host-associated	CDC	NULL	USA	NULL
7961	Bareilly	PRJNA230403	CDC	Contig	82718	4737108	115	SKESA v. 2.2	Pathogen: clinical or host-associated	CDC	NULL	USA	NULL
7962	Javiana	PRJNA230403	CDC	Contig	425063	4571382	20	SKESA v. 2.2	Pathogen: clinical or host-associated	CDC	NULL	USA	NULL
7963	Typhimurium	PRJNA230403	CDC	Contig	84120	4829732	114	SKESA v. 2.2	Pathogen: clinical or host-associated	CDC	NULL	USA	NULL
7964	Javiana	PRJNA230403	CDC	Contig	81821	4575034	101	SKESA v. 2.2	Pathogen: clinical or host-associated	CDC	NULL	USA	NULL
7965	Bareilly	PRJNA230403	CDC	Contig	121822	4780384	86	SKESA v. 2.2	Pathogen: clinical or host-associated	CDC	NULL	USA	NULL
7966	Newport	PRJNA230403	CDC	Contig	90095	4747805	105	SKESA v. 2.2	Pathogen: clinical or host-associated	CDC	NULL	USA	NULL
7967	Javiana	PRJNA230403	CDC	Contig	137175	4581564	69	SKESA v. 2.2	Pathogen: clinical or host-associated	CDC	NULL	USA	NULL
7968	Javiana	PRJNA230403	CDC	Contig	89728	4598238	97	SKESA v. 2.2	Pathogen: clinical or host-associated	CDC	NULL	USA	NULL
7969	Javiana	PRJNA230403	CDC	Contig	267822	4645529	46	SKESA v. 2.2	Pathogen: clinical or host-associated	CDC	NULL	USA	NULL
7970	Uganda	PRJNA230403	CDC	Contig	107918	4803250	102	SKESA v. 2.2	Pathogen: clinical or host-associated	CDC	NULL	USA	NULL
7971	Newport	PRJNA230403	CDC	Contig	383390	4796102	33	SKESA v. 2.2	Pathogen: clinical or host-associated	CDC	NULL	USA	NULL
7972	Newport	PRJNA230403	CDC	Contig	193209	4695748	58	SKESA v. 2.2	Pathogen: clinical or host-associated	CDC	NULL	USA	NULL
7973	Montevideo	PRJNA230403	CDC	Contig	51341	4604957	160	SKESA v. 2.2	Pathogen: clinical or host-associated	CDC	NULL	USA	NULL
7974	Javiana	PRJNA230403	CDC	Contig	49424	4552267	169	SKESA v. 2.2	Pathogen: clinical or host-associated	CDC	NULL	USA	NULL
7975	Javiana	PRJNA230403	CDC	Contig	189096	4571021	50	SKESA v. 2.2	Pathogen: clinical or host-associated	CDC	NULL	USA	NULL
7976	Anatum	PRJNA242847	FDA	Contig	201946	4704947	51	SKESA v. 2.2	Pathogen: environmental/food/other	USDA-FSIS	2019	USA:TX	comminuted beef
7977	Muenster	PRJNA242847	FDA	Contig	180589	4714620	56	SKESA v. 2.2	Pathogen: environmental/food/other	USDA-FSIS	2019	USA:TX	comminuted beef
7978	Muenster	PRJNA242847	FDA	Contig	267512	4714716	41	SKESA v. 2.2	Pathogen: environmental/food/other	USDA-FSIS	2019	USA:TX	comminuted beef
7979	Dublin	PRJNA242847	FDA	Contig	134420	4968618	65	SKESA v. 2.2	Pathogen: environmental/food/other	USDA-FSIS	2019	USA:TX	comminuted beef
7980	Agona	PRJNA242847	FDA	Contig	191365	4956870	63	SKESA v. 2.2	Pathogen: environmental/food/other	USDA-FSIS	2019	USA:TX	comminuted beef
7981	Muenster	PRJNA242847	FDA	Contig	179500	4713807	53	SKESA v. 2.2	Pathogen: environmental/food/other	USDA-FSIS	2019	USA:TX	comminuted beef
7982	Newport	PRJNA242847	FDA	Contig	371127	4935368	42	SKESA v. 2.2	Pathogen: environmental/food/other	USDA-FSIS	2017	USA:MN	comminuted beef
7983	Newport	PRJNA242847	FDA	Contig	218251	4794672	36	SKESA v. 2.2	Pathogen: environmental/food/other	USDA-FSIS	2014	USA:CA	comminuted beef
7984	Montevideo	PRJNA292666	FDA	Contig	208630	4622468	36	SKESA v. 2.2	Pathogen: environmental/food/other	USDA-FSIS	2017	USA:WI	animal-cattle-dairy cow
7985	Montevideo	PRJNA292666	FDA	Contig	225447	4555470	38	SKESA v. 2.2	Pathogen: environmental/food/other	USDA-FSIS	2017	USA:TX	animal-cattle-steer
7986	Montevideo	PRJNA292666	FDA	Contig	119405	4810012	121	SKESA v. 2.2	Pathogen: environmental/food/other	USDA-FSIS	2017	USA:WI	animal-cattle-beef cow
7987	Dublin	PRJNA242847	FDA	Contig	328280	4956217	41	SKESA v. 2.2	Pathogen: environmental/food/other	USDA-FSIS	2017	USA:MN	comminuted beef
7988	Agona	PRJNA242847	FDA	Contig	266447	4781958	44	SKESA v. 2.2	Pathogen: environmental/food/other	USDA-FSIS	2017	USA:WI	comminuted beef
7989	Montevideo	PRJNA242847	FDA	Contig	225599	4566698	35	SKESA v. 2.2	Pathogen: environmental/food/other	USDA-FSIS	2017	USA:CA	product-raw-intact-beef
7990	Newport	PRJNA242847	FDA	Contig	433208	4930793	36	SKESA v. 2.2	Pathogen: environmental/food/other	USDA-FSIS	2017	USA:WI	product-raw-intact-beef
7991	Typhimurium	PRJNA242847	FDA	Contig	199939	4848060	68	SKESA v. 2.2	Pathogen: environmental/food/other	USDA-FSIS	2017	USA:PA	product-raw-intact-beef
7992	Newport	PRJNA242847	FDA	Contig	219755	4694196	40	SKESA v. 2.2	Pathogen: environmental/food/other	USDA-FSIS	2017	USA:PA	comminuted beef
7993	Dublin	PRJNA242847	FDA	Contig	60861	4949014	156	SKESA v. 2.2	Pathogen: environmental/food/other	USDA-FSIS	2019	USA:TX	comminuted beef
7994	Muenchen	PRJNA230403	CDC	Contig	310619	4762454	33	SKESA v. 2.2	Pathogen: clinical or host-associated	CDC	NULL	USA	NULL
7995	Poona	PRJNA230403	CDC	Contig	209805	4604359	48	SKESA v. 2.2	Pathogen: clinical or host-associated	CDC	NULL	USA	NULL
7996	Enteritidis	PRJNA230403	CDC	Contig	477929	4636325	23	SKESA v. 2.2	Pathogen: clinical or host-associated	CDC	NULL	USA	NULL
7997	Javiana	PRJNA230403	CDC	Contig	70227	4575116	113	SKESA v. 2.2	Pathogen: clinical or host-associated	CDC	NULL	USA	NULL
7998	Dublin	PRJNA242847	FDA	Contig	157305	4965490	77	SKESA v. 2.2	Pathogen: environmental/food/other	USDA-FSIS	2019	USA:TX	comminuted beef
7999	Dublin	PRJNA242847	FDA	Contig	132658	4951016	90	SKESA v. 2.2	Pathogen: environmental/food/other	USDA-FSIS	2019	USA:TX	comminuted beef
8000	Muenster	PRJNA242847	FDA	Contig	157790	4711972	68	SKESA v. 2.2	Pathogen: environmental/food/other	USDA-FSIS	2019	USA:TX	comminuted beef
8001	Meleagridis	PRJNA242847	FDA	Contig	209892	4824789	53	SKESA v. 2.2	Pathogen: environmental/food/other	USDA-FSIS	2019	USA:TX	comminuted beef
8002	Newport	PRJNA230403	CDC	Contig	498296	4744146	43	SKESA v. 2.2	Pathogen: clinical or host-associated	CDC	NULL	USA	NULL
8003	Typhimurium	PRJNA230403	CDC	Contig	180524	4834633	60	SKESA v. 2.2	Pathogen: clinical or host-associated	CDC	NULL	USA	NULL
8004	Newport	PRJNA230403	CDC	Contig	385550	4707407	56	SKESA v. 2.2	Pathogen: clinical or host-associated	CDC	NULL	USA	NULL
8005	Norwich	PRJNA230403	CDC	Contig	156168	4741326	60	SKESA v. 2.2	Pathogen: clinical or host-associated	CDC	NULL	USA	NULL
8006	Mississippi	PRJNA230403	CDC	Contig	149667	4712080	73	SKESA v. 2.2	Pathogen: clinical or host-associated	CDC	NULL	USA	NULL
8007	I 1,4,[5],12:i:-	PRJNA230403	CDC	Contig	282346	4917769	39	SKESA v. 2.2	Pathogen: clinical or host-associated	CDC	NULL	USA	NULL
8008	Javiana	PRJNA230403	CDC	Contig	197090	4635328	54	SKESA v. 2.2	Pathogen: clinical or host-associated	CDC	NULL	USA	NULL
8009	Javiana	PRJNA230403	CDC	Contig	657309	4693959	25	SKESA v. 2.2	Pathogen: clinical or host-associated	CDC	NULL	USA	NULL
8010	Typhimurium	PRJNA230403	CDC	Contig	128004	4841346	81	SKESA v. 2.2	Pathogen: clinical or host-associated	CDC	NULL	USA	NULL
8011	Bareilly	PRJNA230403	CDC	Contig	161185	4919785	75	SKESA v. 2.2	Pathogen: clinical or host-associated	CDC	NULL	USA	NULL
8012	Mississippi	PRJNA230403	CDC	Contig	140268	4657194	76	SKESA v. 2.2	Pathogen: clinical or host-associated	CDC	NULL	USA	NULL
8013	Newport	PRJNA242847	FDA	Contig	173848	4973698	71	SKESA v. 2.2	Pathogen: environmental/food/other	USDA-FSIS	2019	USA:TX	comminuted beef
8014	Dublin	PRJNA242847	FDA	Contig	71973	4934842	153	SKESA v. 2.2	Pathogen: environmental/food/other	USDA-FSIS	2019	USA:TX	comminuted beef
8015	Muenster	PRJNA292666	FDA	Contig	97806	4743875	104	SKESA v. 2.2	Pathogen: environmental/food/other	USDA-FSIS	2019	USA:MI	animal-cattle-dairy cow
8016	Montevideo	PRJNA292666	FDA	Contig	214029	4875407	58	SKESA v. 2.2	Pathogen: environmental/food/other	USDA-FSIS	2019	USA:MN	animal-cattle-dairy cow
8017	Anatum	PRJNA242847	FDA	Contig	198322	4705166	47	SKESA v. 2.2	Pathogen: environmental/food/other	USDA-FSIS	2019	USA:TX	comminuted beef
8018	Agona	PRJNA292666	FDA	Contig	160485	4906658	74	SKESA v. 2.2	Pathogen: environmental/food/other	USDA-FSIS	2019	USA:NE	animal-cattle-heifer
8019	Muenster	PRJNA242847	FDA	Contig	98904	4704242	85	SKESA v. 2.2	Pathogen: environmental/food/other	USDA-FSIS	2019	USA:TX	comminuted beef
8020	Give	PRJNA242847	FDA	Contig	168647	4565712	63	SKESA v. 2.2	Pathogen: environmental/food/other	USDA-FSIS	2019	USA:TX	comminuted beef
8021	Typhimurium	PRJNA230403	CDC	Contig	223581	4969147	66	SKESA v. 2.2	Pathogen: clinical or host-associated	CDC	NULL	USA	NULL
8022	Typhimurium	PRJNA230403	CDC	Contig	223581	4989823	61	SKESA v. 2.2	Pathogen: clinical or host-associated	CDC	NULL	USA	NULL
8023	Infantis	PRJNA230403	CDC	Contig	333002	5006179	59	SKESA v. 2.2	Pathogen: clinical or host-associated	CDC	NULL	USA	NULL
8024	Enteritidis	PRJNA230403	CDC	Contig	476047	4724356	29	SKESA v. 2.2	Pathogen: clinical or host-associated	CDC	NULL	USA	NULL
8025	Enteritidis	PRJNA230403	CDC	Contig	406014	4724419	31	SKESA v. 2.2	Pathogen: clinical or host-associated	CDC	NULL	USA	NULL
8026	I 1,4,[5],12:i:-	PRJNA230403	CDC	Contig	228022	4897187	46	SKESA v. 2.2	Pathogen: clinical or host-associated	CDC	NULL	USA	NULL
8027	Meleagridis	PRJNA242847	FDA	Contig	118235	4851661	96	SKESA v. 2.2	Pathogen: environmental/food/other	USDA-FSIS	2019	USA:TX	comminuted beef
8028	Berta	PRJNA230403	CDC	Contig	287302	4764573	52	SKESA v. 2.2	Pathogen: clinical or host-associated	CDC	NULL	USA	NULL
8029	Typhimurium	PRJNA230403	CDC	Contig	98147	4827722	102	SKESA v. 2.2	Pathogen: clinical or host-associated	CDC	NULL	USA	NULL
8030	Saintpaul	PRJNA230403	CDC	Contig	393869	4818017	28	SKESA v. 2.2	Pathogen: clinical or host-associated	CDC	NULL	USA	NULL
8031	Berta	PRJNA230403	CDC	Contig	140481	4757349	89	SKESA v. 2.2	Pathogen: clinical or host-associated	CDC	NULL	USA	NULL
8032	Thompson	PRJNA230403	CDC	Contig	90177	4636675	116	SKESA v. 2.2	Pathogen: clinical or host-associated	CDC	NULL	USA	NULL
8033	I 1,4,[5],12:i:-	PRJNA230403	CDC	Contig	181856	5215384	99	SKESA v. 2.2	Pathogen: clinical or host-associated	CDC	NULL	USA	NULL
8034	Newport	PRJNA230403	CDC	Contig	231955	4853682	69	SKESA v. 2.2	Pathogen: clinical or host-associated	CDC	NULL	USA	NULL
8035	Schwarzengrund	PRJNA292666	FDA	Contig	154350	4701160	66	SKESA v. 2.2	Pathogen: environmental/food/other	USDA-FSIS	2019	USA:TX	animal-cattle-dairy cow
8036	Cerro	PRJNA292666	FDA	Contig	111128	4624506	80	SKESA v. 2.2	Pathogen: environmental/food/other	USDA-FSIS	2019	USA:PA	animal-cattle-dairy cow
8037	Agona	PRJNA242847	FDA	Contig	63909	4777659	135	SKESA v. 2.2	Pathogen: environmental/food/other	USDA-FSIS	2019	USA:IL	comminuted beef
8038	Montevideo	PRJNA292666	FDA	Contig	115437	4634476	85	SKESA v. 2.2	Pathogen: environmental/food/other	USDA-FSIS	2019	USA:GA	animal-cattle-dairy cow
8039	Dublin	PRJNA242847	FDA	Contig	125847	4972571	89	SKESA v. 2.2	Pathogen: environmental/food/other	USDA-FSIS	2019	USA:WI	product-raw-intact-beef
8040	Montevideo	PRJNA242847	FDA	Contig	145511	4514988	60	SKESA v. 2.2	Pathogen: environmental/food/other	USDA-FSIS	2019	USA:AR	comminuted beef
8041	Muenchen	PRJNA242847	FDA	Contig	181710	4661649	38	SKESA v. 2.2	Pathogen: environmental/food/other	USDA-FSIS	2017	USA:TX	comminuted beef
8042	Muenchen	PRJNA242847	FDA	Contig	521527	4701174	27	SKESA v. 2.2	Pathogen: environmental/food/other	USDA-FSIS	2017	USA:OH	comminuted beef
8043	Muenster	PRJNA242847	FDA	Contig	163546	4828637	65	SKESA v. 2.2	Pathogen: environmental/food/other	USDA-FSIS	2017	USA:TX	product-raw-intact-beef
8044	Give	PRJNA292666	FDA	Contig	315573	4620265	39	SKESA v. 2.2	Pathogen: environmental/food/other	USDA-FSIS	2017	USA:WI	animal-cattle-dairy cow
8045	Dublin	PRJNA242847	FDA	Contig	128166	5004737	69	SKESA v. 2.2	Pathogen: environmental/food/other	USDA-FSIS	2017	USA:WI	product-raw-intact-beef
8046	Montevideo	PRJNA242847	FDA	Contig	243456	4571569	36	SKESA v. 2.2	Pathogen: environmental/food/other	USDA-FSIS	2017	USA:WI	comminuted beef
8047	Infantis	PRJNA242847	FDA	Contig	279242	4677928	38	SKESA v. 2.2	Pathogen: environmental/food/other	USDA-FSIS	2017	USA:TX	comminuted beef
8048	Montevideo	PRJNA292666	FDA	Contig	225500	4594725	34	SKESA v. 2.2	Pathogen: environmental/food/other	USDA-FSIS	2017	USA:OR	animal-cattle-dairy cow
8049	Muenster	PRJNA292666	FDA	Contig	308442	4672647	35	SKESA v. 2.2	Pathogen: environmental/food/other	USDA-FSIS	2017	USA:TX	animal-cattle-heifer
8050	Agona	PRJNA292666	FDA	Contig	187275	4951202	85	SKESA v. 2.2	Pathogen: environmental/food/other	USDA-FSIS	2017	USA:FL	animal-cattle-dairy cow
8051	Muenchen	PRJNA292666	FDA	Contig	466710	4699888	28	SKESA v. 2.2	Pathogen: environmental/food/other	USDA-FSIS	2017	USA:PA	animal-cattle-dairy cow
8052	Typhimurium	PRJNA242847	FDA	Contig	191419	4805880	55	SKESA v. 2.2	Pathogen: environmental/food/other	USDA-FSIS	2017	USA:RI	product-raw-intact-beef
8053	Newport	PRJNA242847	FDA	Contig	371216	4930641	48	SKESA v. 2.2	Pathogen: environmental/food/other	USDA-FSIS	2017	USA:TX	product-raw-intact-beef
8054	Newport	PRJNA292666	FDA	Contig	507933	4764423	30	SKESA v. 2.2	Pathogen: environmental/food/other	USDA-FSIS	2014	USA:CA	dairy cow
8055	Montevideo	PRJNA292666	FDA	Contig	214049	4587743	46	SKESA v. 2.2	Pathogen: environmental/food/other	USDA-FSIS	2017	USA:KS	animal-cattle-steer
8056	Dublin	PRJNA242847	FDA	Contig	327339	4969180	48	SKESA v. 2.2	Pathogen: environmental/food/other	USDA-FSIS	2019	USA:TX	comminuted beef
8057	Dublin	PRJNA242847	FDA	Contig	260993	4958813	51	SKESA v. 2.2	Pathogen: environmental/food/other	USDA-FSIS	2019	USA:TX	comminuted beef
8058	Dublin	PRJNA242847	FDA	Contig	270818	4956264	63	SKESA v. 2.2	Pathogen: environmental/food/other	USDA-FSIS	2019	USA:TX	comminuted beef
8059	Muenchen	PRJNA242847	FDA	Contig	124195	4691802	85	SKESA v. 2.2	Pathogen: environmental/food/other	USDA-FSIS	2019	USA:AL	comminuted beef
8060	Montevideo	PRJNA242847	FDA	Contig	225622	4646036	40	SKESA v. 2.2	Pathogen: environmental/food/other	USDA-FSIS	2019	USA:TX	comminuted beef
8061	Typhimurium	PRJNA230403	CDC	Contig	207445	4764896	51	SKESA v. 2.2	Pathogen: clinical or host-associated	CDC	NULL	USA	NULL
8062	Dublin	PRJNA242847	FDA	Contig	278156	4961753	48	SKESA v. 2.2	Pathogen: environmental/food/other	USDA-FSIS	2019	USA:TX	comminuted beef
8063	Anatum	PRJNA242847	FDA	Contig	585103	4763131	38	SKESA v. 2.2	Pathogen: environmental/food/other	USDA-FSIS	2019	USA:TX	comminuted beef
8064	Typhimurium	PRJNA230403	CDC	Contig	341335	4913680	54	SKESA v. 2.2	Pathogen: clinical or host-associated	CDC	NULL	USA	NULL
8065	Newport	PRJNA230403	CDC	Contig	388704	4682883	23	SKESA v. 2.2	Pathogen: clinical or host-associated	CDC	NULL	USA	NULL
8066	Dublin	PRJNA242847	FDA	Contig	327339	4960751	52	SKESA v. 2.2	Pathogen: environmental/food/other	USDA-FSIS	2019	USA:TX	comminuted beef
8067	Dublin	PRJNA242847	FDA	Contig	327224	4958379	49	SKESA v. 2.2	Pathogen: environmental/food/other	USDA-FSIS	2019	USA:TX	comminuted beef
8068	Typhimurium	PRJNA230403	CDC	Contig	57578	4827312	157	SKESA v. 2.2	Pathogen: clinical or host-associated	CDC	NULL	USA	NULL
8069	Javiana	PRJNA230403	CDC	Contig	122788	4686511	76	SKESA v. 2.2	Pathogen: clinical or host-associated	CDC	NULL	USA	NULL
8070	Typhimurium	PRJNA230403	CDC	Contig	41089	4798954	221	SKESA v. 2.2	Pathogen: clinical or host-associated	CDC	NULL	USA	NULL
8071	Enteritidis	PRJNA230403	CDC	Contig	47769	4673412	203	SKESA v. 2.2	Pathogen: clinical or host-associated	CDC	NULL	USA	NULL
8072	Typhimurium	PRJNA230403	CDC	Contig	53460	4854281	170	SKESA v. 2.2	Pathogen: clinical or host-associated	CDC	NULL	USA	NULL
8073	Typhimurium	PRJNA230403	CDC	Contig	46427	4850035	194	SKESA v. 2.2	Pathogen: clinical or host-associated	CDC	NULL	USA	NULL
8074	I 1,4,[5],12:i:-	PRJNA230403	CDC	Contig	115800	5096871	89	SKESA v. 2.2	Pathogen: clinical or host-associated	CDC	NULL	USA	NULL
8075	Norwich	PRJNA230403	CDC	Contig	82864	4853471	101	SKESA v. 2.2	Pathogen: clinical or host-associated	CDC	NULL	USA	NULL
8076	I 1,4,[5],12:i:-	PRJNA230403	CDC	Contig	51984	5081366	182	SKESA v. 2.2	Pathogen: clinical or host-associated	CDC	NULL	USA	NULL
8077	Muenchen	PRJNA230403	CDC	Contig	170464	5120071	61	SKESA v. 2.2	Pathogen: clinical or host-associated	CDC	NULL	USA	NULL
8078	Montevideo	PRJNA242847	FDA	Contig	200651	4828300	47	SKESA v. 2.2	Pathogen: environmental/food/other	USDA-FSIS	2017	USA:KS	product-raw-intact-beef
8079	Newport	PRJNA242847	FDA	Contig	428841	4759508	26	SKESA v. 2.2	Pathogen: environmental/food/other	USDA-FSIS	2014	USA:CA	product-raw-intact-beef
8080	Montevideo	PRJNA292666	FDA	Contig	209177	4629889	39	SKESA v. 2.2	Pathogen: environmental/food/other	USDA-FSIS	2017	USA:TX	animal-cattle-steer
8081	Montevideo	PRJNA242847	FDA	Contig	225528	4533378	41	SKESA v. 2.2	Pathogen: environmental/food/other	USDA-FSIS	2017	USA:CA	comminuted beef
8082	Muenchen	PRJNA242847	FDA	Contig	151459	4691093	63	SKESA v. 2.2	Pathogen: environmental/food/other	USDA-FSIS	2017	USA:TN	comminuted beef
8083	Muenchen	PRJNA242847	FDA	Contig	194443	4698690	41	SKESA v. 2.2	Pathogen: environmental/food/other	USDA-FSIS	2017	USA:NY	comminuted beef
8084	Montevideo	PRJNA242847	FDA	Contig	91189	4801570	107	SKESA v. 2.2	Pathogen: environmental/food/other	USDA-FSIS	2017	USA:PR	comminuted beef
8085	Newport	PRJNA242847	FDA	Contig	106555	4919478	101	SKESA v. 2.2	Pathogen: environmental/food/other	USDA-FSIS	2017	USA:OH	comminuted beef
8086	Montevideo	PRJNA242847	FDA	Contig	174899	4534625	57	SKESA v. 2.2	Pathogen: environmental/food/other	USDA-FSIS	2017	USA:OK	comminuted beef
8087	Give	PRJNA242847	FDA	Contig	256423	4638181	55	SKESA v. 2.2	Pathogen: environmental/food/other	USDA-FSIS	2017	USA:KS	product-raw-intact-beef
8088	Montevideo	PRJNA292666	FDA	Contig	146835	4776430	61	SKESA v. 2.2	Pathogen: environmental/food/other	USDA-FSIS	2017	USA:WI	animal-cattle-steer
8089	Newport	PRJNA242847	FDA	Contig	143200	4818670	58	SKESA v. 2.2	Pathogen: environmental/food/other	USDA-FSIS	2017	USA:OR	comminuted beef
8090	Schwarzengrund	PRJNA292666	FDA	Contig	424249	4574495	30	SKESA v. 2.2	Pathogen: environmental/food/other	USDA-FSIS	2017	USA:CO	animal-cattle-heifer
8091	Montevideo	PRJNA292666	FDA	Contig	130060	4693776	69	SKESA v. 2.2	Pathogen: environmental/food/other	USDA-FSIS	2017	USA:TX	animal-cattle-steer
8092	Montevideo	PRJNA292666	FDA	Contig	263443	4535207	36	SKESA v. 2.2	Pathogen: environmental/food/other	USDA-FSIS	2017	USA:NE	animal-cattle-heifer
8093	Agona	PRJNA242847	FDA	Contig	229724	4732660	52	SKESA v. 2.2	Pathogen: environmental/food/other	USDA-FSIS	2017	USA:WV	comminuted beef
8094	Montevideo	PRJNA242847	FDA	Contig	189595	4634433	51	SKESA v. 2.2	Pathogen: environmental/food/other	USDA-FSIS	2017	USA:VA	comminuted beef
8095	Montevideo	PRJNA242847	FDA	Contig	91225	4775705	104	SKESA v. 2.2	Pathogen: environmental/food/other	USDA-FSIS	2017	USA:PA	comminuted beef
8096	Montevideo	PRJNA242847	FDA	Contig	150034	4600963	59	SKESA v. 2.2	Pathogen: environmental/food/other	USDA-FSIS	2017	USA:FL	comminuted beef
8097	Muenchen	PRJNA242847	FDA	Contig	189238	4720734	43	SKESA v. 2.2	Pathogen: environmental/food/other	USDA-FSIS	2017	USA:TX	comminuted beef
8098	Muenchen	PRJNA292666	FDA	Contig	401198	4709615	28	SKESA v. 2.2	Pathogen: environmental/food/other	USDA-FSIS	2017	USA:CO	animal-cattle-heifer
8099	Montevideo	PRJNA292666	FDA	Contig	242957	4604105	48	SKESA v. 2.2	Pathogen: environmental/food/other	USDA-FSIS	2017	USA:TX	animal-cattle-dairy cow
8100	Montevideo	PRJNA242847	FDA	Contig	247939	4665945	39	SKESA v. 2.2	Pathogen: environmental/food/other	USDA-FSIS	2017	USA:TX	product-raw-intact-beef
8101	Typhimurium	PRJNA292666	FDA	Contig	159612	4799333	70	SKESA v. 2.2	Pathogen: environmental/food/other	USDA-FSIS	2017	USA:PA	animal-cattle-heifer
8102	Montevideo	PRJNA242847	FDA	Contig	153953	4611185	54	SKESA v. 2.2	Pathogen: environmental/food/other	USDA-FSIS	2017	USA:ID	product-raw-intact-beef
8103	Montevideo	PRJNA242847	FDA	Contig	200658	4610522	49	SKESA v. 2.2	Pathogen: environmental/food/other	USDA-FSIS	2017	USA:FL	comminuted beef
8104	Dublin	PRJNA242847	FDA	Contig	151368	4970645	87	SKESA v. 2.2	Pathogen: environmental/food/other	USDA-FSIS	2019	USA:TX	comminuted beef
8105	Javiana	PRJNA230403	CDC	Contig	51991	4664928	177	SKESA v. 2.2	Pathogen: clinical or host-associated	CDC	NULL	USA	NULL
8106	Meleagridis	PRJNA242847	FDA	Contig	97377	4980763	99	SKESA v. 2.2	Pathogen: environmental/food/other	USDA-FSIS	2019	USA:TX	product-raw-intact-beef
8107	Javiana	PRJNA230403	CDC	Contig	240788	4586178	45	SKESA v. 2.2	Pathogen: clinical or host-associated	CDC	NULL	USA	NULL
8108	Enteritidis	PRJNA230403	CDC	Contig	469918	4692928	27	SKESA v. 2.2	Pathogen: clinical or host-associated	CDC	NULL	USA	NULL
8109	Javiana	PRJNA230403	CDC	Contig	353930	4688707	39	SKESA v. 2.2	Pathogen: clinical or host-associated	CDC	NULL	USA	NULL
8110	Infantis	PRJNA230403	CDC	Contig	230269	4642289	44	SKESA v. 2.2	Pathogen: clinical or host-associated	CDC	NULL	USA	NULL
8111	Newport	PRJNA230403	CDC	Contig	227678	4743669	62	SKESA v. 2.2	Pathogen: clinical or host-associated	CDC	NULL	USA	NULL
8112	Newport	PRJNA230403	CDC	Contig	423803	4759522	43	SKESA v. 2.2	Pathogen: clinical or host-associated	CDC	NULL	USA	NULL
8113	Saintpaul	PRJNA230403	CDC	Contig	281290	4688089	27	SKESA v. 2.2	Pathogen: clinical or host-associated	CDC	NULL	USA	NULL
8114	Newport	PRJNA230403	CDC	Contig	150958	4713652	70	SKESA v. 2.2	Pathogen: clinical or host-associated	CDC	NULL	USA	NULL
8115	Javiana	PRJNA230403	CDC	Contig	308030	4652091	43	SKESA v. 2.2	Pathogen: clinical or host-associated	CDC	NULL	USA	NULL
8116	Poona	PRJNA230403	CDC	Contig	183279	4663389	53	SKESA v. 2.2	Pathogen: clinical or host-associated	CDC	NULL	USA	NULL
8117	Newport	PRJNA230403	CDC	Contig	276367	4720922	38	SKESA v. 2.2	Pathogen: clinical or host-associated	CDC	NULL	USA	NULL
8118	Typhimurium	PRJNA230403	CDC	Contig	149875	4989964	95	SKESA v. 2.2	Pathogen: clinical or host-associated	CDC	NULL	USA	NULL
8119	Saintpaul	PRJNA230403	CDC	Contig	393192	4855052	42	SKESA v. 2.2	Pathogen: clinical or host-associated	CDC	NULL	USA	NULL
8120	Newport	PRJNA230403	CDC	Contig	240398	4647120	44	SKESA v. 2.2	Pathogen: clinical or host-associated	CDC	NULL	USA	NULL
8121	Poona	PRJNA230403	CDC	Contig	213351	4527090	44	SKESA v. 2.2	Pathogen: clinical or host-associated	CDC	NULL	USA	NULL
8122	Montevideo	PRJNA292666	FDA	Contig	105528	4902563	112	SKESA v. 2.2	Pathogen: environmental/food/other	USDA-FSIS	2017	USA:WI	animal-cattle-dairy cow
8123	Kentucky	PRJNA242847	FDA	Contig	108516	4967723	94	SKESA v. 2.2	Pathogen: environmental/food/other	USDA-FSIS	2017	USA:KS	comminuted beef
8124	Newport	PRJNA242847	FDA	Contig	136730	4713829	72	SKESA v. 2.2	Pathogen: environmental/food/other	USDA-FSIS	2016	USA:TX	comminuted beef
8125	Montevideo	PRJNA292666	FDA	Contig	65773	4558168	134	SKESA v. 2.2	Pathogen: environmental/food/other	USDA-FSIS	2017	USA:KS	animal-cattle-steer
8126	Muenchen	PRJNA292666	FDA	Contig	61888	4668405	137	SKESA v. 2.2	Pathogen: environmental/food/other	USDA-FSIS	2017	USA:AZ	animal-cattle-heifer
8127	Muenchen	PRJNA292666	FDA	Contig	93906	4691364	96	SKESA v. 2.2	Pathogen: environmental/food/other	USDA-FSIS	2017	USA:TX	animal-cattle-steer
8128	Infantis	PRJNA292666	FDA	Contig	188739	4552786	46	SKESA v. 2.2	Pathogen: environmental/food/other	USDA-FSIS	2017	USA:NE	animal-cattle-steer
8129	Schwarzengrund	PRJNA292666	FDA	Contig	93105	4643434	103	SKESA v. 2.2	Pathogen: environmental/food/other	USDA-FSIS	2017	USA:CO	animal-cattle-steer
8130	Montevideo	PRJNA242847	FDA	Contig	135069	4605466	69	SKESA v. 2.2	Pathogen: environmental/food/other	USDA-FSIS	2017	USA:OK	comminuted beef
8131	Montevideo	PRJNA242847	FDA	Contig	153239	4593778	59	SKESA v. 2.2	Pathogen: environmental/food/other	USDA-FSIS	2017	USA:FL	comminuted beef
8132	Newport	PRJNA242847	FDA	Contig	206372	4761463	48	SKESA v. 2.2	Pathogen: environmental/food/other	USDA-FSIS	2017	USA:NC	comminuted beef
8133	Montevideo	PRJNA242847	FDA	Contig	232904	4556886	41	SKESA v. 2.2	Pathogen: environmental/food/other	USDA-FSIS	2017	USA:OR	comminuted beef
8134	Montevideo	PRJNA242847	FDA	Contig	214056	4633004	40	SKESA v. 2.2	Pathogen: environmental/food/other	USDA-FSIS	2017	USA:TX	product-raw-intact-beef
8135	Agona	PRJNA242847	FDA	Contig	123391	4751524	79	SKESA v. 2.2	Pathogen: environmental/food/other	USDA-FSIS	2017	USA:MD	comminuted beef
8136	Montevideo	PRJNA292666	FDA	Contig	216220	4543092	38	SKESA v. 2.2	Pathogen: environmental/food/other	USDA-FSIS	2017	USA:NE	animal-cattle-steer
8137	Give	PRJNA242847	FDA	Contig	105955	4581867	81	SKESA v. 2.2	Pathogen: environmental/food/other	USDA-FSIS	2017	USA:WA	comminuted beef
8138	Typhimurium	PRJNA292666	FDA	Contig	107360	4884818	86	SKESA v. 2.2	Pathogen: environmental/food/other	USDA-FSIS	2017	USA:NE	animal-cattle-steer
8139	Montevideo	PRJNA242847	FDA	Contig	146038	4616883	51	SKESA v. 2.2	Pathogen: environmental/food/other	USDA-FSIS	2017	USA:KS	product-raw-intact-beef
8140	Muenchen	PRJNA242847	FDA	Contig	176768	4705592	51	SKESA v. 2.2	Pathogen: environmental/food/other	USDA-FSIS	2017	USA:CO	product-raw-intact-beef
8141	Montevideo	PRJNA292666	FDA	Contig	108118	4514373	81	SKESA v. 2.2	Pathogen: environmental/food/other	USDA-FSIS	2017	USA:CA	animal-cattle-dairy cow
8142	Senftenberg	PRJNA292666	FDA	Contig	424462	4756418	41	SKESA v. 2.2	Pathogen: environmental/food/other	USDA-FSIS	2017	USA:FL	animal-cattle-dairy cow
8143	Kentucky	PRJNA242847	FDA	Contig	328052	4915564	62	SKESA v. 2.2	Pathogen: environmental/food/other	USDA-FSIS	2017	USA:TX	product-raw-intact-beef
8144	Newport	PRJNA242847	FDA	Contig	499307	4975852	46	SKESA v. 2.2	Pathogen: environmental/food/other	USDA-FSIS	2017	USA:CA	comminuted beef
8145	Montevideo	PRJNA242847	FDA	Contig	140250	4631704	65	SKESA v. 2.2	Pathogen: environmental/food/other	USDA-FSIS	2017	USA:TX	product-raw-intact-beef
8146	Muenchen	PRJNA242847	FDA	Contig	127018	4690943	82	SKESA v. 2.2	Pathogen: environmental/food/other	USDA-FSIS	2017	USA:TX	product-raw-intact-beef
8147	Newport	PRJNA242847	FDA	Contig	234033	4960458	50	SKESA v. 2.2	Pathogen: environmental/food/other	USDA-FSIS	2017	USA:TX	comminuted beef
8148	Typhimurium	PRJNA292666	FDA	Contig	316508	4939336	59	SKESA v. 2.2	Pathogen: environmental/food/other	USDA-FSIS	2017	USA:CO	animal-cattle-heifer
8149	Newport	PRJNA242847	FDA	Contig	263836	4820202	43	SKESA v. 2.2	Pathogen: environmental/food/other	USDA-FSIS	2017	USA:CA	comminuted beef
8150	Muenster	PRJNA242847	FDA	Contig	169670	4740808	57	SKESA v. 2.2	Pathogen: environmental/food/other	USDA-FSIS	2017	USA:OR	comminuted beef
8151	Newport	PRJNA242847	FDA	Contig	375466	4971593	32	SKESA v. 2.2	Pathogen: environmental/food/other	USDA-FSIS	2017	USA:CA	comminuted beef
8152	Newport	PRJNA242847	FDA	Contig	173407	4982141	69	SKESA v. 2.2	Pathogen: environmental/food/other	USDA-FSIS	2017	USA:CA	comminuted beef
8153	Muenchen	PRJNA242847	FDA	Contig	181710	4696663	48	SKESA v. 2.2	Pathogen: environmental/food/other	USDA-FSIS	2017	USA:TX	comminuted beef
8154	Dublin	PRJNA242847	FDA	Contig	140323	5004955	67	SKESA v. 2.2	Pathogen: environmental/food/other	USDA-FSIS	2017	USA:MN	comminuted beef
8155	Agona	PRJNA292666	FDA	Contig	204856	4736653	51	SKESA v. 2.2	Pathogen: environmental/food/other	USDA-FSIS	2017	USA:CA	animal-cattle-beef cow
8156	Senftenberg	PRJNA292666	FDA	Contig	189216	4835258	60	SKESA v. 2.2	Pathogen: environmental/food/other	USDA-FSIS	2017	USA:CA	animal-cattle-dairy cow
8157	Montevideo	PRJNA292666	FDA	Contig	276960	4573580	38	SKESA v. 2.2	Pathogen: environmental/food/other	USDA-FSIS	2017	USA:ID	animal-cattle-dairy cow
8158	Montevideo	PRJNA292666	FDA	Contig	140512	4729043	55	SKESA v. 2.2	Pathogen: environmental/food/other	USDA-FSIS	2017	USA:TX	animal-cattle-heifer
8159	Dublin	PRJNA242847	FDA	Contig	153625	4946072	71	SKESA v. 2.2	Pathogen: environmental/food/other	USDA-FSIS	2017	USA:MN	comminuted beef
8160	Muenster	PRJNA292666	FDA	Contig	112020	4664540	82	SKESA v. 2.2	Pathogen: environmental/food/other	USDA-FSIS	2017	USA:TX	animal-cattle-beef cow
8161	Montevideo	PRJNA292666	FDA	Contig	143730	4604962	57	SKESA v. 2.2	Pathogen: environmental/food/other	USDA-FSIS	2017	USA:CA	animal-cattle-dairy cow
8162	Montevideo	PRJNA292666	FDA	Contig	289471	4842271	45	SKESA v. 2.2	Pathogen: environmental/food/other	USDA-FSIS	2017	USA:WI	animal-cattle-dairy cow
8163	Typhimurium	PRJNA292666	FDA	Contig	100656	4813485	95	SKESA v. 2.2	Pathogen: environmental/food/other	USDA-FSIS	2017	USA:CA	animal-cattle-dairy cow
8164	Panama	PRJNA292666	FDA	Contig	287790	4538225	28	SKESA v. 2.2	Pathogen: environmental/food/other	USDA-FSIS	2017	USA:SD	animal-cattle-dairy cow
8165	Montevideo	PRJNA292666	FDA	Contig	112071	4639199	91	SKESA v. 2.2	Pathogen: environmental/food/other	USDA-FSIS	2017	USA:MI	animal-cattle-steer
8166	Dublin	PRJNA292666	FDA	Contig	178737	4980625	71	SKESA v. 2.2	Pathogen: environmental/food/other	USDA-FSIS	2017	USA:CA	animal-cattle-dairy cow
8167	Infantis	PRJNA292666	FDA	Contig	149839	4989946	80	SKESA v. 2.2	Pathogen: environmental/food/other	USDA-FSIS	2017	USA:ID	animal-cattle-heifer
8168	Montevideo	PRJNA292666	FDA	Contig	152495	4902349	84	SKESA v. 2.2	Pathogen: environmental/food/other	USDA-FSIS	2017	USA:WI	animal-cattle-dairy cow
8169	Muenster	PRJNA292666	FDA	Contig	162698	4809895	66	SKESA v. 2.2	Pathogen: environmental/food/other	USDA-FSIS	2017	USA:OR	animal-cattle-dairy cow
8170	Typhimurium	PRJNA292666	FDA	Contig	164093	4886718	65	SKESA v. 2.2	Pathogen: environmental/food/other	USDA-FSIS	2017	USA:KS	animal-cattle-steer
8171	Infantis	PRJNA292666	FDA	Contig	152104	4640902	52	SKESA v. 2.2	Pathogen: environmental/food/other	USDA-FSIS	2017	USA:WI	animal-cattle-dairy cow
8172	Dublin	PRJNA292661	FDA	Contig	139988	4991964	72	SKESA v. 2.2	Pathogen: environmental/food/other	FDA	2016	USA:MD	Ground Beef
8173	Montevideo	PRJNA292661	FDA	Contig	127970	4721342	79	SKESA v. 2.2	Pathogen: environmental/food/other	FDA	2016	USA:CT	Ground Beef
8174	Dublin	PRJNA292661	FDA	Contig	325750	4871114	40	SKESA v. 2.2	Pathogen: environmental/food/other	FDA	2016	USA:OR	Ground Beef
8175	Brandenburg	PRJNA292661	FDA	Contig	481369	4555171	23	SKESA v. 2.2	Pathogen: environmental/food/other	FDA	2016	USA:MD	Ground Beef
8176	Enteritidis	PRJNA230403	CDC	Contig	63874	4665912	150	SKESA v. 2.2	Pathogen: clinical or host-associated	NULL	2017-10	USA	stool
8177	Give	PRJNA242847	FDA	Contig	245927	4553786	44	SKESA v. 2.2	Pathogen: environmental/food/other	USDA-FSIS	2017	USA:WI	comminuted beef
8178	Schwarzengrund	PRJNA242847	FDA	Contig	229836	4626460	44	SKESA v. 2.2	Pathogen: environmental/food/other	USDA-FSIS	2017	USA:IL	comminuted beef
8179	Dublin	PRJNA242847	FDA	Contig	245095	4952191	55	SKESA v. 2.2	Pathogen: environmental/food/other	USDA-FSIS	2017	USA:MN	comminuted beef
8180	Muenchen	PRJNA292666	FDA	Contig	521537	4665610	28	SKESA v. 2.2	Pathogen: environmental/food/other	USDA-FSIS	2017	USA:CA	animal-cattle-beef cow
8181	Dublin	PRJNA242847	FDA	Contig	258148	4971931	54	SKESA v. 2.2	Pathogen: environmental/food/other	USDA-FSIS	2017	USA:MN	comminuted beef
8182	Typhimurium	PRJNA292666	FDA	Contig	215865	4759059	44	SKESA v. 2.2	Pathogen: environmental/food/other	USDA-FSIS	2017	USA:TX	animal-cattle-beef cow
8183	Montevideo	PRJNA242847	FDA	Contig	263455	4743299	67	SKESA v. 2.2	Pathogen: environmental/food/other	USDA-FSIS	2017	USA:MI	comminuted beef
8184	Dublin	PRJNA242847	FDA	Contig	260993	4972146	42	SKESA v. 2.2	Pathogen: environmental/food/other	USDA-FSIS	2017	USA:ID	comminuted beef
8185	Montevideo	PRJNA242847	FDA	Contig	65820	4607035	137	SKESA v. 2.2	Pathogen: environmental/food/other	USDA-FSIS	2017	USA:TX	comminuted beef
8186	Enteritidis	PRJNA230403	CDC	Contig	89562	4653996	123	SKESA v. 2.2	Pathogen: clinical or host-associated	NULL	2017-10	USA	stool
8187	Montevideo	PRJNA242847	FDA	Contig	200658	4537925	51	SKESA v. 2.2	Pathogen: environmental/food/other	USDA-FSIS	2017	USA:ID	comminuted beef
8188	Typhimurium	PRJNA230403	CDC	Contig	52887	5015186	185	SKESA v. 2.2	Pathogen: clinical or host-associated	NULL	2017-10	USA	stool
8189	Dublin	PRJNA230403	CDC	Contig	76375	5013523	130	SKESA v. 2.2	Pathogen: clinical or host-associated	NULL	2017-10	USA	urine
8190	Enteritidis	PRJNA230403	CDC	Contig	68332	4705867	151	SKESA v. 2.2	Pathogen: clinical or host-associated	NULL	2017-10	USA	stool
8191	Montevideo	PRJNA242847	FDA	Contig	109609	4580439	69	SKESA v. 2.2	Pathogen: environmental/food/other	USDA-FSIS	2017	USA:TX	comminuted beef
8192	Montevideo	PRJNA242847	FDA	Contig	113254	4628064	83	SKESA v. 2.2	Pathogen: environmental/food/other	USDA-FSIS	2017	USA:ID	comminuted beef
8193	Montevideo	PRJNA242847	FDA	Contig	103536	4622421	81	SKESA v. 2.2	Pathogen: environmental/food/other	USDA-FSIS	2017	USA:ID	comminuted beef
8194	Dublin	PRJNA242847	FDA	Contig	170897	4944968	70	SKESA v. 2.2	Pathogen: environmental/food/other	USDA-FSIS	2017	USA:TX	comminuted beef
8195	Montevideo	PRJNA242847	FDA	Contig	48237	4535418	157	SKESA v. 2.2	Pathogen: environmental/food/other	USDA-FSIS	2017	USA:TX	comminuted beef
8196	Montevideo	PRJNA242847	FDA	Contig	133241	4551305	67	SKESA v. 2.2	Pathogen: environmental/food/other	USDA-FSIS	2017	USA:ID	comminuted beef
8197	Newport	PRJNA242847	FDA	Contig	215542	4970849	71	SKESA v. 2.2	Pathogen: environmental/food/other	USDA-FSIS	2017	USA:TX	comminuted beef
8198	Newport	PRJNA242847	FDA	Contig	176822	4894064	57	SKESA v. 2.2	Pathogen: environmental/food/other	USDA-FSIS	2017	USA:SD	comminuted beef
8199	Montevideo	PRJNA242847	FDA	Contig	153849	4566606	60	SKESA v. 2.2	Pathogen: environmental/food/other	USDA-FSIS	2017	USA:TX	comminuted beef
8200	Muenchen	PRJNA242847	FDA	Contig	181559	4785463	50	SKESA v. 2.2	Pathogen: environmental/food/other	USDA-FSIS	2017	USA:NY	comminuted beef
8201	Montevideo	PRJNA242847	FDA	Contig	96109	4521499	98	SKESA v. 2.2	Pathogen: environmental/food/other	USDA-FSIS	2017	USA:KY	comminuted beef
8202	Typhimurium	PRJNA230403	CDC	Contig	40922	4732589	208	SKESA v. 2.2	Pathogen: clinical or host-associated	NULL	2017-10	USA	stool
8203	Montevideo	PRJNA292666	FDA	Contig	136744	4814131	80	SKESA v. 2.2	Pathogen: environmental/food/other	USDA-FSIS	2017	USA:MD	animal-cattle-dairy cow
8204	Montevideo	PRJNA292666	FDA	Contig	105609	4645752	84	SKESA v. 2.2	Pathogen: environmental/food/other	USDA-FSIS	2017	USA:TX	animal-cattle-steer
8205	Infantis	PRJNA242847	FDA	Contig	176075	4695974	49	SKESA v. 2.2	Pathogen: environmental/food/other	USDA-FSIS	2017	USA:OR	product-raw-intact-beef
8206	Newport	PRJNA242847	FDA	Contig	169900	4993590	88	SKESA v. 2.2	Pathogen: environmental/food/other	USDA-FSIS	2017	USA:ID	comminuted beef
8207	Montevideo	PRJNA242847	FDA	Contig	112472	4705723	80	SKESA v. 2.2	Pathogen: environmental/food/other	USDA-FSIS	2016	USA:WI	comminuted beef
8208	Newport	PRJNA242847	FDA	Contig	119088	4964860	94	SKESA v. 2.2	Pathogen: environmental/food/other	USDA-FSIS	2017	USA:TX	comminuted beef
8209	Infantis	PRJNA292666	FDA	Contig	88378	4594028	109	SKESA v. 2.2	Pathogen: environmental/food/other	USDA-FSIS	2017	USA:FL	animal-cattle-steer
8210	Montevideo	PRJNA292666	FDA	Contig	55877	4741758	170	SKESA v. 2.2	Pathogen: environmental/food/other	USDA-FSIS	2017	USA:PA	animal-cattle-dairy cow
8211	Montevideo	PRJNA292666	FDA	Contig	53044	4698066	194	SKESA v. 2.2	Pathogen: environmental/food/other	USDA-FSIS	2017	USA:WA	animal-cattle-dairy cow
8212	Newport	PRJNA292666	FDA	Contig	52404	4928198	193	SKESA v. 2.2	Pathogen: environmental/food/other	USDA-FSIS	2017	USA:ID	animal-cattle-dairy cow
8213	Newport	PRJNA242847	FDA	Contig	378164	4823478	36	SKESA v. 2.2	Pathogen: environmental/food/other	USDA-FSIS	2017	USA:CA	comminuted beef
8214	Infantis	PRJNA242847	FDA	Contig	174592	4672058	48	SKESA v. 2.2	Pathogen: environmental/food/other	USDA-FSIS	2016	USA:PA	comminuted beef
8215	Agona	PRJNA242847	FDA	Contig	93206	4979606	149	SKESA v. 2.2	Pathogen: environmental/food/other	USDA-FSIS	2017	USA:LA	comminuted beef
8216	Typhimurium	PRJNA292666	FDA	Contig	281223	4799079	55	SKESA v. 2.2	Pathogen: environmental/food/other	USDA-FSIS	2017	USA:CA	animal-cattle-dairy cow
8217	Montevideo	PRJNA292666	FDA	Contig	225447	4567521	36	SKESA v. 2.2	Pathogen: environmental/food/other	USDA-FSIS	2017	USA:ID	animal-cattle-dairy cow
8218	Montevideo	PRJNA242847	FDA	Contig	172904	4633987	49	SKESA v. 2.2	Pathogen: environmental/food/other	USDA-FSIS	2017	USA:LA	comminuted beef
8219	Newport	PRJNA242847	FDA	Contig	191056	4990914	65	SKESA v. 2.2	Pathogen: environmental/food/other	USDA-FSIS	2017	USA:ID	comminuted beef
8220	Newport	PRJNA242847	FDA	Contig	163699	4998045	79	SKESA v. 2.2	Pathogen: environmental/food/other	USDA-FSIS	2017	USA:ID	comminuted beef
8221	Montevideo	PRJNA242847	FDA	Contig	132300	4603195	62	SKESA v. 2.2	Pathogen: environmental/food/other	USDA-FSIS	2017	USA:VA	comminuted beef
8222	Newport	PRJNA242847	FDA	Contig	316926	4975103	48	SKESA v. 2.2	Pathogen: environmental/food/other	USDA-FSIS	2017	USA:ID	comminuted beef
8223	Oranienburg	PRJNA230403	CDC	Contig	354959	4607960	27	SKESA v. 2.2	Pathogen: clinical or host-associated	CDC	NULL	USA	NULL
8224	Montevideo	PRJNA292666	FDA	Contig	176040	4644971	46	SKESA v. 2.2	Pathogen: environmental/food/other	USDA-FSIS	2017	USA:NE	animal-cattle-steer
8225	Montevideo	PRJNA242847	FDA	Contig	134151	4592799	80	SKESA v. 2.2	Pathogen: environmental/food/other	USDA-FSIS	2017	USA:TX	comminuted beef
8226	Montevideo	PRJNA292666	FDA	Contig	73004	4669342	125	SKESA v. 2.2	Pathogen: environmental/food/other	USDA-FSIS	2017	USA:TX	animal-cattle-heifer
8227	Muenchen	PRJNA242847	FDA	Contig	126926	4690728	66	SKESA v. 2.2	Pathogen: environmental/food/other	USDA-FSIS	2017	USA:MO	comminuted beef
8228	Newport	PRJNA242847	FDA	Contig	248613	4923464	50	SKESA v. 2.2	Pathogen: environmental/food/other	USDA-FSIS	2017	USA:TX	comminuted beef
8229	Montevideo	PRJNA242847	FDA	Contig	143557	4589604	58	SKESA v. 2.2	Pathogen: environmental/food/other	USDA-FSIS	2017	USA:OK	comminuted beef
8230	Infantis	PRJNA292666	FDA	Contig	163488	4605727	51	SKESA v. 2.2	Pathogen: environmental/food/other	USDA-FSIS	2017	USA:UT	animal-cattle-beef cow
8231	Kentucky	PRJNA292666	FDA	Contig	159941	4807232	67	SKESA v. 2.2	Pathogen: environmental/food/other	USDA-FSIS	2017	USA:PA	animal-cattle-dairy cow
8232	Senftenberg	PRJNA242847	FDA	Contig	281664	4825244	31	SKESA v. 2.2	Pathogen: environmental/food/other	USDA-FSIS	2017	USA:KY	comminuted beef
8233	Newport	PRJNA242847	FDA	Contig	127454	4720515	73	SKESA v. 2.2	Pathogen: environmental/food/other	USDA-FSIS	2017	USA:OK	comminuted beef
8234	Newport	PRJNA242847	FDA	Contig	123585	4964533	113	SKESA v. 2.2	Pathogen: environmental/food/other	USDA-FSIS	2017	USA:UT	product-raw-intact-beef
8235	Montevideo	PRJNA242847	FDA	Contig	130069	4700292	83	SKESA v. 2.2	Pathogen: environmental/food/other	USDA-FSIS	2017	USA:MO	comminuted beef
8236	Montevideo	PRJNA242847	FDA	Contig	243055	4693301	38	SKESA v. 2.2	Pathogen: environmental/food/other	USDA-FSIS	2017	USA:NC	comminuted beef
8237	Montevideo	PRJNA242847	FDA	Contig	195311	4597351	56	SKESA v. 2.2	Pathogen: environmental/food/other	USDA-FSIS	2017	USA:WI	product-raw-intact-beef
8238	Newport	PRJNA292666	FDA	Contig	371121	4606752	26	SKESA v. 2.2	Pathogen: environmental/food/other	USDA-FSIS	2017	USA:TX	animal-cattle-dairy cow
8239	Give	PRJNA292666	FDA	Contig	366310	4626760	35	SKESA v. 2.2	Pathogen: environmental/food/other	USDA-FSIS	2017	USA:PA	animal-cattle-dairy cow
8240	Montevideo	PRJNA242847	FDA	Contig	90694	4682806	80	SKESA v. 2.2	Pathogen: environmental/food/other	USDA-FSIS	2017	USA:OK	comminuted beef
8241	Montevideo	PRJNA292666	FDA	Contig	214056	4591991	39	SKESA v. 2.2	Pathogen: environmental/food/other	USDA-FSIS	2017	USA:KS	animal-cattle-heifer
8242	Kentucky	PRJNA292666	FDA	Contig	538867	4754142	28	SKESA v. 2.2	Pathogen: environmental/food/other	USDA-FSIS	2017	USA:MI	animal-cattle-dairy cow
8243	Typhimurium	PRJNA242847	FDA	Contig	118456	4929638	80	SKESA v. 2.2	Pathogen: environmental/food/other	USDA-FSIS	2017	USA:WA	comminuted beef
8244	Montevideo	PRJNA242847	FDA	Contig	128717	4629963	54	SKESA v. 2.2	Pathogen: environmental/food/other	USDA-FSIS	2017	USA:CA	comminuted beef
8245	Newport	PRJNA242847	FDA	Contig	381720	4986916	39	SKESA v. 2.2	Pathogen: environmental/food/other	USDA-FSIS	2017	USA:WA	comminuted beef
8246	Montevideo	PRJNA242847	FDA	Contig	128348	4668394	87	SKESA v. 2.2	Pathogen: environmental/food/other	USDA-FSIS	2017	USA:CA	product-raw-intact-beef
8247	Newport	PRJNA242847	FDA	Contig	123560	4945853	71	SKESA v. 2.2	Pathogen: environmental/food/other	USDA-FSIS	2017	USA:CA	comminuted beef
8248	Brandenburg	PRJNA242847	FDA	Contig	107020	4516534	94	SKESA v. 2.2	Pathogen: environmental/food/other	USDA-FSIS	2017	USA:NJ	product-raw-intact-beef
8249	Montevideo	PRJNA242847	FDA	Contig	243082	4517840	36	SKESA v. 2.2	Pathogen: environmental/food/other	USDA-FSIS	2017	USA:MI	comminuted beef
8250	Infantis	PRJNA242847	FDA	Contig	165827	4620961	54	SKESA v. 2.2	Pathogen: environmental/food/other	USDA-FSIS	2017	USA:PA	product-raw-intact-beef
8251	Schwarzengrund	PRJNA242847	FDA	Contig	303444	4600453	51	SKESA v. 2.2	Pathogen: environmental/food/other	USDA-FSIS	2017	USA:IN	comminuted beef
8252	Montevideo	PRJNA242847	FDA	Contig	214056	4566873	40	SKESA v. 2.2	Pathogen: environmental/food/other	USDA-FSIS	2017	USA:ID	product-raw-intact-beef
8253	Newport	PRJNA242847	FDA	Contig	400382	4993141	43	SKESA v. 2.2	Pathogen: environmental/food/other	USDA-FSIS	2017	USA:ID	comminuted beef
8254	Newport	PRJNA242847	FDA	Contig	119809	4966569	90	SKESA v. 2.2	Pathogen: environmental/food/other	USDA-FSIS	2017	USA:ID	comminuted beef
8255	Newport	PRJNA242847	FDA	Contig	133693	4962321	81	SKESA v. 2.2	Pathogen: environmental/food/other	USDA-FSIS	2017	USA:ID	comminuted beef
8256	Newport	PRJNA242847	FDA	Contig	323514	4934822	43	SKESA v. 2.2	Pathogen: environmental/food/other	USDA-FSIS	2017	USA:WI	comminuted beef
8257	Agona	PRJNA242847	FDA	Contig	190655	4807439	63	SKESA v. 2.2	Pathogen: environmental/food/other	USDA-FSIS	2017	USA:MA	product-raw-intact-beef
8258	Muenster	PRJNA292666	FDA	Contig	169373	4794146	57	SKESA v. 2.2	Pathogen: environmental/food/other	USDA-FSIS	2017	USA:PA	animal-cattle-steer
8259	Newport	PRJNA242847	FDA	Contig	189734	4984784	75	SKESA v. 2.2	Pathogen: environmental/food/other	USDA-FSIS	2017	USA:ID	comminuted beef
8260	Muenster	PRJNA242847	FDA	Contig	203456	4727883	42	SKESA v. 2.2	Pathogen: environmental/food/other	USDA-FSIS	2017	USA:TX	product-raw-intact-beef
8261	Newport	PRJNA242847	FDA	Contig	428727	4953685	37	SKESA v. 2.2	Pathogen: environmental/food/other	USDA-FSIS	2016	USA:ID	product-raw-intact-beef
8262	Typhimurium	PRJNA230403	CDC	Contig	36896	4992844	247	SKESA v. 2.2	Pathogen: clinical or host-associated	NULL	2017-10	USA	stool
8263	Muenchen	PRJNA292666	FDA	Contig	173955	4700029	60	SKESA v. 2.2	Pathogen: environmental/food/other	USDA-FSIS	2017	USA:AZ	animal-cattle-dairy cow
8264	Montevideo	PRJNA292666	FDA	Contig	82614	4808471	109	SKESA v. 2.2	Pathogen: environmental/food/other	USDA-FSIS	2017	USA:NJ	animal-cattle-dairy cow
8265	Infantis	PRJNA242847	FDA	Contig	198138	4980368	64	SKESA v. 2.2	Pathogen: environmental/food/other	USDA-FSIS	2017	USA:PA	comminuted beef
8266	Montevideo	PRJNA292666	FDA	Contig	226214	4633650	46	SKESA v. 2.2	Pathogen: environmental/food/other	USDA-FSIS	2017	USA:MN	animal-cattle-dairy cow
8267	Montevideo	PRJNA292666	FDA	Contig	225528	4559186	44	SKESA v. 2.2	Pathogen: environmental/food/other	USDA-FSIS	2017	USA:NC	animal-cattle-dairy cow
8268	Enteritidis	PRJNA230403	CDC	Contig	52295	4659323	169	SKESA v. 2.2	Pathogen: clinical or host-associated	NULL	2017-10	USA	stool
8269	Newport	PRJNA242847	FDA	Contig	109011	4983215	103	SKESA v. 2.2	Pathogen: environmental/food/other	USDA-FSIS	2017	USA:ID	comminuted beef
8270	Dublin	PRJNA242847	FDA	Contig	128225	5005124	112	SKESA v. 2.2	Pathogen: environmental/food/other	USDA-FSIS	2017	USA:NJ	product-raw-intact-beef
8271	Newport	PRJNA242847	FDA	Contig	180369	4970208	74	SKESA v. 2.2	Pathogen: environmental/food/other	USDA-FSIS	2017	USA:ID	comminuted beef
8272	Give	PRJNA242847	FDA	Contig	49809	4708027	188	SKESA v. 2.2	Pathogen: environmental/food/other	USDA-FSIS	2017	USA:PA	product-raw-intact-beef
8273	Montevideo	PRJNA242847	FDA	Contig	115427	4691821	88	SKESA v. 2.2	Pathogen: environmental/food/other	USDA-FSIS	2016	USA:TX	comminuted beef
8274	Montevideo	PRJNA292666	FDA	Contig	214056	4554201	48	SKESA v. 2.2	Pathogen: environmental/food/other	USDA-FSIS	2017	USA:IA	animal-cattle-steer
8275	Newport	PRJNA292666	FDA	Contig	53293	4957395	182	SKESA v. 2.2	Pathogen: environmental/food/other	USDA-FSIS	2017	USA:UT	animal-cattle-dairy cow
8276	Montevideo	PRJNA292666	FDA	Contig	200497	4832943	88	SKESA v. 2.2	Pathogen: environmental/food/other	USDA-FSIS	2017	USA:PA	animal-cattle-dairy cow
8277	Montevideo	PRJNA242847	FDA	Contig	56570	4618502	157	SKESA v. 2.2	Pathogen: environmental/food/other	USDA-FSIS	2017	USA:TX	comminuted beef
8278	Montevideo	PRJNA292666	FDA	Contig	100529	4510259	81	SKESA v. 2.2	Pathogen: environmental/food/other	USDA-FSIS	2017	USA:TX	animal-cattle-heifer
8279	Montevideo	PRJNA242847	FDA	Contig	141944	4533522	65	SKESA v. 2.2	Pathogen: environmental/food/other	USDA-FSIS	2017	USA:ID	comminuted beef
8280	Montevideo	PRJNA292666	FDA	Contig	81589	4823264	138	SKESA v. 2.2	Pathogen: environmental/food/other	USDA-FSIS	2017	USA:PA	animal-cattle-dairy cow
8281	Montevideo	PRJNA242847	FDA	Contig	172689	4636928	60	SKESA v. 2.2	Pathogen: environmental/food/other	USDA-FSIS	2017	USA:ID	comminuted beef
8282	Montevideo	PRJNA242847	FDA	Contig	174983	4599181	51	SKESA v. 2.2	Pathogen: environmental/food/other	USDA-FSIS	2017	USA:OK	comminuted beef
8283	Dublin	PRJNA242847	FDA	Contig	152528	4975981	58	SKESA v. 2.2	Pathogen: environmental/food/other	USDA-FSIS	2017	USA:CA	comminuted beef
8284	Infantis	PRJNA230403	CDC	Contig	53747	4956433	197	SKESA v. 2.2	Pathogen: clinical or host-associated	NULL	2017-10	USA	stool
8285	Newport	PRJNA230403	CDC	Contig	79870	4682945	114	SKESA v. 2.2	Pathogen: clinical or host-associated	NULL	2017-10	USA	urine
8286	Newport	PRJNA242847	FDA	Contig	177064	5004907	71	SKESA v. 2.2	Pathogen: environmental/food/other	USDA-FSIS	2017	USA:MN	comminuted beef
8287	Montevideo	PRJNA242847	FDA	Contig	69539	4552616	117	SKESA v. 2.2	Pathogen: environmental/food/other	USDA-FSIS	2017	USA:TX	comminuted beef
8288	Newport	PRJNA242847	FDA	Contig	140382	4895321	69	SKESA v. 2.2	Pathogen: environmental/food/other	USDA-FSIS	2017	USA:SD	comminuted beef
8289	Newport	PRJNA242847	FDA	Contig	670270	4922818	42	SKESA v. 2.2	Pathogen: environmental/food/other	USDA-FSIS	2017	USA:SD	comminuted beef
8290	Dublin	PRJNA242847	FDA	Contig	107093	4929554	90	SKESA v. 2.2	Pathogen: environmental/food/other	USDA-FSIS	2017	USA:CA	comminuted beef
8291	Dublin	PRJNA242847	FDA	Contig	125809	4977780	69	SKESA v. 2.2	Pathogen: environmental/food/other	USDA-FSIS	2017	USA:CA	comminuted beef
8292	Typhimurium	PRJNA292666	FDA	Contig	78051	4864728	125	SKESA v. 2.2	Pathogen: environmental/food/other	USDA-FSIS	2017	USA:TX	animal-cattle-dairy cow
8293	Montevideo	PRJNA242847	FDA	Contig	214056	4669642	36	SKESA v. 2.2	Pathogen: environmental/food/other	USDA-FSIS	2017	USA:NC	comminuted beef
8294	Schwarzengrund	PRJNA242847	FDA	Contig	195803	4671907	50	SKESA v. 2.2	Pathogen: environmental/food/other	USDA-FSIS	2017	USA:OK	comminuted beef
8295	Muenchen	PRJNA242847	FDA	Contig	52291	4666154	157	SKESA v. 2.2	Pathogen: environmental/food/other	USDA-FSIS	2017	USA:AL	comminuted beef
8296	Muenchen	PRJNA242847	FDA	Contig	212207	4659348	49	SKESA v. 2.2	Pathogen: environmental/food/other	USDA-FSIS	2017	USA:IA	comminuted beef
8297	Dublin	PRJNA242847	FDA	Contig	271655	4992267	48	SKESA v. 2.2	Pathogen: environmental/food/other	USDA-FSIS	2017	USA:ID	comminuted beef
8298	Dublin	PRJNA242847	FDA	Contig	110182	4984990	90	SKESA v. 2.2	Pathogen: environmental/food/other	USDA-FSIS	2017	USA:ID	comminuted beef
8299	Dublin	PRJNA242847	FDA	Contig	104707	4964714	99	SKESA v. 2.2	Pathogen: environmental/food/other	USDA-FSIS	2017	USA:ID	comminuted beef
8300	Montevideo	PRJNA242847	FDA	Contig	112796	4589501	86	SKESA v. 2.2	Pathogen: environmental/food/other	USDA-FSIS	2017	USA:OH	comminuted beef
8301	Typhimurium	PRJNA230403	CDC	Contig	45663	5008192	239	SKESA v. 2.2	Pathogen: clinical or host-associated	NULL	2017-10	USA	stool
8302	Enteritidis	PRJNA230403	CDC	Contig	63610	4682650	142	SKESA v. 2.2	Pathogen: clinical or host-associated	NULL	2017-10	USA	stool
8303	Enteritidis	PRJNA230403	CDC	Contig	42279	4651174	221	SKESA v. 2.2	Pathogen: clinical or host-associated	NULL	2017-10	USA	stool
8304	Enteritidis	PRJNA242847	FDA	Contig	97939	4670368	96	SKESA v. 2.2	Pathogen: environmental/food/other	USDA-FSIS	2017	USA:PA	comminuted beef
8305	Muenster	PRJNA242847	FDA	Contig	157388	4798386	82	SKESA v. 2.2	Pathogen: environmental/food/other	USDA-FSIS	2017	USA:KY	comminuted beef
8306	Typhimurium	PRJNA292666	FDA	Contig	136476	4713088	67	SKESA v. 2.2	Pathogen: environmental/food/other	USDA-FSIS	2017	USA:NE	animal-cattle-heifer
8307	Montevideo	PRJNA292666	FDA	Contig	132403	4771474	96	SKESA v. 2.2	Pathogen: environmental/food/other	USDA-FSIS	2017	USA:PA	animal-cattle-dairy cow
8308	Muenster	PRJNA292666	FDA	Contig	93526	4731242	102	SKESA v. 2.2	Pathogen: environmental/food/other	USDA-FSIS	2017	USA:NE	animal-cattle-beef cow
8309	Montevideo	PRJNA292666	FDA	Contig	175071	4713699	57	SKESA v. 2.2	Pathogen: environmental/food/other	USDA-FSIS	2017	USA:PA	animal-cattle-dairy cow
8310	Dublin	PRJNA242847	FDA	Contig	128217	4955649	81	SKESA v. 2.2	Pathogen: environmental/food/other	USDA-FSIS	2017	USA:CA	comminuted beef
8311	Montevideo	PRJNA292666	FDA	Contig	213963	4549811	45	SKESA v. 2.2	Pathogen: environmental/food/other	USDA-FSIS	2017	USA:ID	animal-cattle-dairy cow
8312	Typhimurium	PRJNA242847	FDA	Contig	159097	4907514	71	SKESA v. 2.2	Pathogen: environmental/food/other	USDA-FSIS	2017	USA:IL	comminuted beef
8313	Dublin	PRJNA242847	FDA	Contig	153625	4939471	80	SKESA v. 2.2	Pathogen: environmental/food/other	USDA-FSIS	2017	USA:MN	comminuted beef
8314	Muenster	PRJNA292666	FDA	Contig	258393	4708272	31	SKESA v. 2.2	Pathogen: environmental/food/other	USDA-FSIS	2017	USA:NE	animal-cattle-steer
8315	Typhimurium	PRJNA292666	FDA	Contig	57557	4744940	151	SKESA v. 2.2	Pathogen: environmental/food/other	USDA-FSIS	2017	USA:PA	animal-cattle-dairy cow
8316	Montevideo	PRJNA242847	FDA	Contig	225447	4565751	35	SKESA v. 2.2	Pathogen: environmental/food/other	USDA-FSIS	2017	USA:TX	comminuted beef
8317	Typhimurium	PRJNA242847	FDA	Contig	164906	5012152	80	SKESA v. 2.2	Pathogen: environmental/food/other	USDA-FSIS	2017	USA:TX	comminuted beef
8318	Dublin	PRJNA242847	FDA	Contig	192231	4960160	54	SKESA v. 2.2	Pathogen: environmental/food/other	USDA-FSIS	2017	USA:MN	comminuted beef
8319	Dublin	PRJNA242847	FDA	Contig	263592	4984004	49	SKESA v. 2.2	Pathogen: environmental/food/other	USDA-FSIS	2017	USA:MN	comminuted beef
8320	Montevideo	PRJNA242847	FDA	Contig	271228	4802948	55	SKESA v. 2.2	Pathogen: environmental/food/other	USDA-FSIS	2017	USA:NC	product-raw-intact-beef
8321	Montevideo	PRJNA292666	FDA	Contig	143731	4977665	88	SKESA v. 2.2	Pathogen: environmental/food/other	USDA-FSIS	2017	USA:PA	animal-cattle-dairy cow
8322	Enteritidis	PRJNA230403	CDC	Contig	43463	4675439	239	SKESA v. 2.2	Pathogen: clinical or host-associated	NULL	2017-10	USA	stool
8323	Typhimurium	PRJNA230403	CDC	Contig	50980	4975984	192	SKESA v. 2.2	Pathogen: clinical or host-associated	NULL	2017-11	USA	stool
8324	Typhimurium	PRJNA230403	CDC	Contig	47327	4904012	191	SKESA v. 2.2	Pathogen: clinical or host-associated	NULL	2017-11	USA	stool
8325	Montevideo	PRJNA242847	FDA	Contig	162429	4643419	46	SKESA v. 2.2	Pathogen: environmental/food/other	USDA-FSIS	2017	USA:CA	comminuted beef
8326	Thompson	PRJNA230403	CDC	Contig	156717	4806199	60	SKESA v. 2.2	Pathogen: clinical or host-associated	CDC	NULL	USA	NULL
8327	Typhimurium	PRJNA230403	CDC	Contig	110486	5045343	89	SKESA v. 2.2	Pathogen: clinical or host-associated	CDC	NULL	USA	NULL
8328	Typhimurium	PRJNA242847	FDA	Contig	178300	4713880	55	SKESA v. 2.2	Pathogen: environmental/food/other	USDA-FSIS	2017	USA:NJ	product-raw-intact-beef
8329	Montevideo	PRJNA292661	FDA	Contig	154138	4627013	56	SKESA v. 2.2	Pathogen: environmental/food/other	FDA	2016	USA:CO	Ground Beef
8330	Infantis	PRJNA292661	FDA	Contig	174969	4986365	88	SKESA v. 2.2	Pathogen: environmental/food/other	FDA	2016	USA:MD	Ground Beef
8331	Dublin	PRJNA242847	FDA	Contig	327491	4980244	37	SKESA v. 2.2	Pathogen: environmental/food/other	USDA-FSIS	2017	USA:CA	comminuted beef
8332	Montevideo	PRJNA242847	FDA	Contig	214056	4666474	42	SKESA v. 2.2	Pathogen: environmental/food/other	USDA-FSIS	2017	USA:TX	comminuted beef
8333	Muenster	PRJNA292666	FDA	Contig	349279	4770001	27	SKESA v. 2.2	Pathogen: environmental/food/other	USDA-FSIS	2017	USA:AZ	animal-cattle-dairy cow
8334	Dublin	PRJNA242847	FDA	Contig	401570	4971624	37	SKESA v. 2.2	Pathogen: environmental/food/other	USDA-FSIS	2017	USA:CA	comminuted beef
8335	Montevideo	PRJNA292666	FDA	Contig	154278	4655931	57	SKESA v. 2.2	Pathogen: environmental/food/other	USDA-FSIS	2017	USA:WI	animal-cattle-dairy cow
8336	Montevideo	PRJNA242847	FDA	Contig	176040	4615880	52	SKESA v. 2.2	Pathogen: environmental/food/other	USDA-FSIS	2017	USA:CA	product-raw-intact-beef
8337	Dublin	PRJNA242847	FDA	Contig	241633	4964680	59	SKESA v. 2.2	Pathogen: environmental/food/other	USDA-FSIS	2017	USA:CA	comminuted beef
8338	Dublin	PRJNA242847	FDA	Contig	180246	4990203	52	SKESA v. 2.2	Pathogen: environmental/food/other	USDA-FSIS	2017	USA:ID	comminuted beef
8339	Dublin	PRJNA242847	FDA	Contig	363494	4987666	47	SKESA v. 2.2	Pathogen: environmental/food/other	USDA-FSIS	2017	USA:CA	comminuted beef
8340	Montevideo	PRJNA292666	FDA	Contig	214056	4701036	49	SKESA v. 2.2	Pathogen: environmental/food/other	USDA-FSIS	2017	USA:TX	animal-cattle-steer
8341	Dublin	PRJNA242847	FDA	Contig	262033	4985362	52	SKESA v. 2.2	Pathogen: environmental/food/other	USDA-FSIS	2017	USA:CA	comminuted beef
8342	Montevideo	PRJNA242847	FDA	Contig	179548	4528338	48	SKESA v. 2.2	Pathogen: environmental/food/other	USDA-FSIS	2017	USA:OH	comminuted beef
8343	Litchfield	PRJNA242847	FDA	Contig	109013	4618556	71	SKESA v. 2.2	Pathogen: environmental/food/other	USDA-FSIS	2017	USA:MO	product-raw-intact-beef
8344	Montevideo	PRJNA242847	FDA	Contig	143730	4728285	54	SKESA v. 2.2	Pathogen: environmental/food/other	USDA-FSIS	2017	USA:ID	comminuted beef
8345	Litchfield	PRJNA230403	CDC	Contig	42496	4722917	217	SKESA v. 2.2	Pathogen: clinical or host-associated	NULL	2017-10	USA	stool
8346	Newport	PRJNA230403	CDC	Contig	42457	4727649	214	SKESA v. 2.2	Pathogen: clinical or host-associated	NULL	2017-10	USA	urine
8347	Newport	PRJNA292666	FDA	Contig	391521	4633221	36	SKESA v. 2.2	Pathogen: environmental/food/other	USDA-FSIS	2017	USA:TX	animal-cattle-dairy cow
8348	Agona	PRJNA292666	FDA	Contig	84925	4783891	103	SKESA v. 2.2	Pathogen: environmental/food/other	USDA-FSIS	2017	USA:IA	animal-cattle-steer
8349	Brandenburg	PRJNA292666	FDA	Contig	105977	4538803	91	SKESA v. 2.2	Pathogen: environmental/food/other	USDA-FSIS	2017	USA:TX	animal-cattle-dairy cow
8350	Montevideo	PRJNA242847	FDA	Contig	112578	4609154	85	SKESA v. 2.2	Pathogen: environmental/food/other	USDA-FSIS	2017	USA:TX	comminuted beef
8351	Brandenburg	PRJNA242847	FDA	Contig	162601	4543602	54	SKESA v. 2.2	Pathogen: environmental/food/other	USDA-FSIS	2017	USA:TX	comminuted beef
8352	Dublin	PRJNA242847	FDA	Contig	175582	5021872	83	SKESA v. 2.2	Pathogen: environmental/food/other	USDA-FSIS	2017	USA:CA	comminuted beef
8353	Dublin	PRJNA242847	FDA	Contig	263506	4951843	52	SKESA v. 2.2	Pathogen: environmental/food/other	USDA-FSIS	2017	USA:CA	comminuted beef
8354	Dublin	PRJNA242847	FDA	Contig	262654	4970188	53	SKESA v. 2.2	Pathogen: environmental/food/other	USDA-FSIS	2017	USA:CA	comminuted beef
8355	Muenster	PRJNA242847	FDA	Contig	160921	4807782	53	SKESA v. 2.2	Pathogen: environmental/food/other	USDA-FSIS	2017	USA:TX	comminuted beef
8356	Montevideo	PRJNA292666	FDA	Contig	272620	5039151	78	SKESA v. 2.2	Pathogen: environmental/food/other	USDA-FSIS	2017	USA:WI	animal-cattle-dairy cow
8357	Montevideo	PRJNA292666	FDA	Contig	225544	4560007	36	SKESA v. 2.2	Pathogen: environmental/food/other	USDA-FSIS	2017	USA:TX	animal-cattle-dairy cow
8358	Schwarzengrund	PRJNA292666	FDA	Contig	110184	4672450	75	SKESA v. 2.2	Pathogen: environmental/food/other	USDA-FSIS	2017	USA:WI	animal-cattle-steer
8359	Newport	PRJNA242847	FDA	Contig	271466	5016820	57	SKESA v. 2.2	Pathogen: environmental/food/other	USDA-FSIS	2017	USA:MN	comminuted beef
8360	Give	PRJNA292666	FDA	Contig	293478	4646947	31	SKESA v. 2.2	Pathogen: environmental/food/other	USDA-FSIS	2017	USA:PA	animal-cattle-beef cow
8361	Muenchen	PRJNA242847	FDA	Contig	356484	4700807	30	SKESA v. 2.2	Pathogen: environmental/food/other	USDA-FSIS	2017	USA:TX	comminuted beef
8362	Montevideo	PRJNA292666	FDA	Contig	225970	4587032	39	SKESA v. 2.2	Pathogen: environmental/food/other	USDA-FSIS	2017	USA:TX	animal-cattle-heifer
8363	Newport	PRJNA230403	CDC	Contig	48718	4828302	185	SKESA v. 2.2	Pathogen: clinical or host-associated	NULL	2017-10	USA	stool
8364	Montevideo	PRJNA292666	FDA	Contig	143730	4599342	57	SKESA v. 2.2	Pathogen: environmental/food/other	USDA-FSIS	2017	USA:TX	animal-cattle-steer
8365	Infantis	PRJNA292666	FDA	Contig	90134	4670643	104	SKESA v. 2.2	Pathogen: environmental/food/other	USDA-FSIS	2017	USA:TX	animal-cattle-beef cow
8366	Muenchen	PRJNA292666	FDA	Contig	97327	4723356	93	SKESA v. 2.2	Pathogen: environmental/food/other	USDA-FSIS	2017	USA:IL	animal-cattle-heifer
8367	Dublin	PRJNA242847	FDA	Contig	146745	4987224	73	SKESA v. 2.2	Pathogen: environmental/food/other	USDA-FSIS	2017	USA:MN	comminuted beef
8368	Agona	PRJNA242847	FDA	Contig	116985	4837151	83	SKESA v. 2.2	Pathogen: environmental/food/other	USDA-FSIS	2017	USA:MN	comminuted beef
8369	Newport	PRJNA242847	FDA	Contig	204278	5075422	75	SKESA v. 2.2	Pathogen: environmental/food/other	USDA-FSIS	2017	USA:TX	comminuted beef
8370	Javiana	PRJNA230403	CDC	Contig	461565	4563736	24	SKESA v. 2.2	Pathogen: clinical or host-associated	CDC	NULL	USA	NULL
8371	Infantis	PRJNA230403	CDC	Contig	197197	4979096	65	SKESA v. 2.2	Pathogen: clinical or host-associated	CDC	NULL	USA	NULL
8372	Infantis	PRJNA230403	CDC	Contig	208807	4974502	49	SKESA v. 2.2	Pathogen: clinical or host-associated	CDC	NULL	USA	NULL
8373	Muenchen	PRJNA230403	CDC	Contig	244099	4698099	29	SKESA v. 2.2	Pathogen: clinical or host-associated	CDC	NULL	USA	NULL
8374	Muenchen	PRJNA242847	FDA	Contig	126944	4692690	81	SKESA v. 2.2	Pathogen: environmental/food/other	USDA-FSIS	2019	USA:TX	product-raw-intact-beef
8375	Litchfield	PRJNA230403	CDC	Contig	319458	4656325	36	SKESA v. 2.2	Pathogen: clinical or host-associated	CDC	NULL	USA	NULL
8376	Reading	PRJNA242847	FDA	Contig	167848	5059624	60	SKESA v. 2.2	Pathogen: environmental/food/other	USDA-FSIS	2019	USA:FL	comminuted beef
8377	Braenderup	PRJNA230403	CDC	Contig	496516	4660408	22	SKESA v. 2.2	Pathogen: clinical or host-associated	CDC	NULL	USA	NULL
8378	Thompson	PRJNA230403	CDC	Contig	521137	4713619	23	SKESA v. 2.2	Pathogen: clinical or host-associated	CDC	NULL	USA	NULL
8379	Typhimurium	PRJNA230403	CDC	Contig	377050	4852674	28	SKESA v. 2.2	Pathogen: clinical or host-associated	CDC	NULL	USA	NULL
8380	Newport	PRJNA230403	CDC	Contig	728878	4830489	32	SKESA v. 2.2	Pathogen: clinical or host-associated	CDC	NULL	USA	NULL
8381	Infantis	PRJNA230403	CDC	Contig	393287	4606317	28	SKESA v. 2.2	Pathogen: clinical or host-associated	CDC	NULL	USA	NULL
8382	Braenderup	PRJNA230403	CDC	Contig	496516	4659726	24	SKESA v. 2.2	Pathogen: clinical or host-associated	CDC	NULL	USA	NULL
8383	Typhimurium	PRJNA230403	CDC	Contig	172951	5049344	88	SKESA v. 2.2	Pathogen: clinical or host-associated	CDC	NULL	USA	NULL
8384	Enteritidis	PRJNA230403	CDC	Contig	478499	4725890	25	SKESA v. 2.2	Pathogen: clinical or host-associated	CDC	NULL	USA	NULL
8385	Montevideo	PRJNA292666	FDA	Contig	157409	4609229	56	SKESA v. 2.2	Pathogen: environmental/food/other	USDA-FSIS	2017	USA:TX	animal-cattle-steer
8386	Montevideo	PRJNA292666	FDA	Contig	200658	4590724	40	SKESA v. 2.2	Pathogen: environmental/food/other	USDA-FSIS	2017	USA:CA	animal-cattle-dairy cow
8387	Dublin	PRJNA242847	FDA	Contig	262725	4991063	41	SKESA v. 2.2	Pathogen: environmental/food/other	USDA-FSIS	2017	USA:NY	comminuted beef
8388	Muenchen	PRJNA242847	FDA	Contig	178503	4749316	67	SKESA v. 2.2	Pathogen: environmental/food/other	USDA-FSIS	2017	USA:TX	product-raw-intact-beef
8389	Montevideo	PRJNA292666	FDA	Contig	214150	4560884	36	SKESA v. 2.2	Pathogen: environmental/food/other	USDA-FSIS	2017	USA:CA	animal-cattle-beef cow
8390	Dublin	PRJNA242847	FDA	Contig	113629	4886174	98	SKESA v. 2.2	Pathogen: environmental/food/other	USDA-FSIS	2017	USA:AZ	comminuted beef
8391	Newport	PRJNA242847	FDA	Contig	729096	4922837	31	SKESA v. 2.2	Pathogen: environmental/food/other	USDA-FSIS	2017	USA:KY	comminuted beef
8392	Agona	PRJNA242847	FDA	Contig	142378	4776998	77	SKESA v. 2.2	Pathogen: environmental/food/other	USDA-FSIS	2017	USA:PA	comminuted beef
8393	Montevideo	PRJNA292666	FDA	Contig	145323	4586085	68	SKESA v. 2.2	Pathogen: environmental/food/other	USDA-FSIS	2017	USA:CA	animal-cattle-dairy cow
8394	Dublin	PRJNA242847	FDA	Contig	351733	5004323	45	SKESA v. 2.2	Pathogen: environmental/food/other	USDA-FSIS	2017	USA:IL	comminuted beef
8395	Cerro	PRJNA292666	FDA	Contig	163385	4689956	57	SKESA v. 2.2	Pathogen: environmental/food/other	USDA-FSIS	2015	USA:WI	animal-cattle-dairy cow
8396	I 1,4,[5],12:i:-	PRJNA292666	FDA	Contig	271152	4925480	70	SKESA v. 2.2	Pathogen: environmental/food/other	USDA-FSIS	2015	USA:CA	animal-cattle-dairy cow
8397	Cerro	PRJNA242847	FDA	Contig	222102	4822115	48	SKESA v. 2.2	Pathogen: environmental/food/other	USDA-FSIS	2017	USA:PA	comminuted beef
8398	Norwich	PRJNA230403	CDC	Contig	71257	4863774	139	SKESA v. 2.2	Pathogen: clinical or host-associated	NULL	2017-05	USA	stool
8399	Meleagridis	PRJNA242847	FDA	Contig	141131	4897949	55	SKESA v. 2.2	Pathogen: environmental/food/other	USDA-FSIS	2017	USA:TX	comminuted beef
8400	I 1,4,[5],12:i:-	PRJNA242847	FDA	Contig	36200	4814375	231	SKESA v. 2.2	Pathogen: environmental/food/other	USDA-FSIS	2014	USA:WI	comminuted beef
8401	Anatum	PRJNA242847	FDA	Contig	162432	4835062	54	SKESA v. 2.2	Pathogen: environmental/food/other	USDA-FSIS	2017	USA:FL	comminuted beef
8402	Newport	PRJNA242847	FDA	Contig	290363	4958078	50	SKESA v. 2.2	Pathogen: environmental/food/other	USDA-FSIS	2017	USA:WI	comminuted beef
8403	Newport	PRJNA242847	FDA	Contig	278972	4950923	42	SKESA v. 2.2	Pathogen: environmental/food/other	USDA-FSIS	2017	USA:WI	comminuted beef
8404	Montevideo	PRJNA242847	FDA	Contig	225535	4561179	32	SKESA v. 2.2	Pathogen: environmental/food/other	USDA-FSIS	2018	USA:TX	comminuted beef
8405	Montevideo	PRJNA242847	FDA	Contig	225546	4559143	32	SKESA v. 2.2	Pathogen: environmental/food/other	USDA-FSIS	2018	USA:TX	comminuted beef
8406	I 1,4,[5],12:i:-	PRJNA230403	CDC	Contig	341890	5176349	64	SKESA v. 2.2	Pathogen: clinical or host-associated	CDC	2018-01	USA	stool
8407	Typhimurium	PRJNA230403	CDC	Contig	98254	4896004	106	SKESA v. 2.2	Pathogen: clinical or host-associated	CDC	2018-02	USA	urine
8408	Newport	PRJNA230403	CDC	Contig	225888	4778819	45	SKESA v. 2.2	Pathogen: clinical or host-associated	CDC	2018-01	USA	stool
8409	Montevideo	PRJNA292666	FDA	Contig	243133	4830659	50	SKESA v. 2.2	Pathogen: environmental/food/other	USDA-FSIS	2018	USA:MI	animal-cattle-dairy cow
8410	Newport	PRJNA292661	FDA	Contig	139587	4720476	71	SKESA v. 2.2	Pathogen: environmental/food/other	FDA	2018	USA:CA	Ground Beef
8411	Kentucky	PRJNA242847	FDA	Contig	342286	4880834	51	SKESA v. 2.2	Pathogen: environmental/food/other	USDA-FSIS	2019	USA:TX	product-raw-intact-beef
8412	Berta	PRJNA230403	CDC	Contig	380550	4722114	26	SKESA v. 2.2	Pathogen: clinical or host-associated	CDC	NULL	USA	NULL
8413	Newport	PRJNA230403	CDC	Contig	270895	4738738	44	SKESA v. 2.2	Pathogen: clinical or host-associated	CDC	NULL	USA	NULL
8414	Montevideo	PRJNA242847	FDA	Contig	214056	4595853	42	SKESA v. 2.2	Pathogen: environmental/food/other	USDA-FSIS	2019	USA:TX	product-raw-intact-beef
8415	Typhimurium	PRJNA230403	CDC	Contig	117300	4939299	82	SKESA v. 2.2	Pathogen: clinical or host-associated	CDC	NULL	USA	NULL
8416	Newport	PRJNA230403	CDC	Contig	205221	4662530	47	SKESA v. 2.2	Pathogen: clinical or host-associated	CDC	NULL	USA	NULL
8417	Newport	PRJNA230403	CDC	Contig	45889	4746204	259	SKESA v. 2.2	Pathogen: clinical or host-associated	CDC	NULL	USA	NULL
8418	Typhimurium	PRJNA230403	CDC	Contig	49804	4781365	169	SKESA v. 2.2	Pathogen: clinical or host-associated	CDC	NULL	USA	NULL
8419	Muenster	PRJNA230403	CDC	Contig	299557	4773854	32	SKESA v. 2.2	Pathogen: clinical or host-associated	CDC	NULL	USA	NULL
8420	Anatum	PRJNA292666	FDA	Contig	551965	4725439	24	SKESA v. 2.2	Pathogen: environmental/food/other	USDA-FSIS	2019	USA:TX	animal-cattle-steer
8421	Javiana	PRJNA230403	CDC	Contig	202673	4588862	41	SKESA v. 2.2	Pathogen: clinical or host-associated	CDC	NULL	USA	NULL
8422	Javiana	PRJNA230403	CDC	Contig	46812	4546371	191	SKESA v. 2.2	Pathogen: clinical or host-associated	CDC	NULL	USA	NULL
8423	Infantis	PRJNA230403	CDC	Contig	95035	4929212	176	SKESA v. 2.2	Pathogen: clinical or host-associated	CDC	NULL	USA	NULL
8424	Newport	PRJNA230403	CDC	Contig	205456	4758729	73	SKESA v. 2.2	Pathogen: clinical or host-associated	CDC	NULL	USA	NULL
8425	Dublin	PRJNA242847	FDA	Contig	85636	5018899	125	SKESA v. 2.2	Pathogen: environmental/food/other	USDA-FSIS	2019	USA:CA	comminuted beef
8426	Litchfield	PRJNA230403	CDC	Contig	280831	4620720	36	SKESA v. 2.2	Pathogen: clinical or host-associated	CDC	NULL	USA	NULL
8427	Infantis	PRJNA230403	CDC	Contig	48196	4642664	171	SKESA v. 2.2	Pathogen: clinical or host-associated	CDC	NULL	USA	NULL
8428	Kiambu	PRJNA242847	FDA	Contig	223078	4481926	41	SKESA v. 2.2	Pathogen: environmental/food/other	USDA-FSIS	2017	USA:TX	comminuted beef
8429	Enteritidis	PRJNA230403	CDC	Contig	177853	4690838	51	SKESA v. 2.2	Pathogen: clinical or host-associated	NULL	2016-09	USA	stool
8430	Cerro	PRJNA242847	FDA	Contig	205729	4649889	55	SKESA v. 2.2	Pathogen: environmental/food/other	USDA-FSIS	2017	USA:NC	comminuted beef
8431	Cerro	PRJNA292666	FDA	Contig	204366	4596425	50	SKESA v. 2.2	Pathogen: environmental/food/other	USDA-FSIS	2017	USA:PA	animal-cattle-dairy cow
8432	Anatum	PRJNA242847	FDA	Contig	232076	4687859	42	SKESA v. 2.2	Pathogen: environmental/food/other	USDA-FSIS	2017	USA:CA	product-raw-intact-beef
8433	Typhimurium	PRJNA292661	FDA	Contig	192124	4805894	55	SKESA v. 2.2	Pathogen: environmental/food/other	FDA	2016	USA:TN	Ground Beef
8434	Montevideo	PRJNA242847	FDA	Contig	196019	4642645	45	SKESA v. 2.2	Pathogen: environmental/food/other	USDA-FSIS	2017	USA:TX	comminuted beef
8435	Uganda	PRJNA242847	FDA	Contig	237766	4707981	30	SKESA v. 2.2	Pathogen: environmental/food/other	USDA-FSIS	2017	USA:TX	comminuted beef
8436	Anatum	PRJNA292666	FDA	Contig	695544	4658328	26	SKESA v. 2.2	Pathogen: environmental/food/other	USDA-FSIS	2017	USA:NE	animal-cattle-beef cow
8437	Muenster	PRJNA242847	FDA	Contig	163566	4811156	53	SKESA v. 2.2	Pathogen: environmental/food/other	USDA-FSIS	2017	USA:TX	comminuted beef
8438	Anatum	PRJNA242847	FDA	Contig	163167	4575960	57	SKESA v. 2.2	Pathogen: environmental/food/other	USDA-FSIS	2017	USA:NE	comminuted beef
8439	Typhimurium	PRJNA242847	FDA	Contig	172532	4859518	59	SKESA v. 2.2	Pathogen: environmental/food/other	USDA-FSIS	2017	USA:MN	comminuted beef
8440	Montevideo	PRJNA292666	FDA	Contig	276957	4597937	42	SKESA v. 2.2	Pathogen: environmental/food/other	USDA-FSIS	2017	USA:TX	animal-cattle-heifer
8441	Montevideo	PRJNA242847	FDA	Contig	218822	4613513	45	SKESA v. 2.2	Pathogen: environmental/food/other	USDA-FSIS	2017	USA:ID	comminuted beef
8442	Cerro	PRJNA242847	FDA	Contig	93646	4618475	87	SKESA v. 2.2	Pathogen: environmental/food/other	USDA-FSIS	2017	USA:MN	comminuted beef
8443	Montevideo	PRJNA292666	FDA	Contig	78968	4608890	120	SKESA v. 2.2	Pathogen: environmental/food/other	USDA-FSIS	2017	USA:TX	animal-cattle-dairy cow
8444	Montevideo	PRJNA292666	FDA	Contig	214029	4682716	57	SKESA v. 2.2	Pathogen: environmental/food/other	USDA-FSIS	2017	USA:MD	animal-cattle-dairy cow
8445	Cerro	PRJNA292666	FDA	Contig	201293	4697154	61	SKESA v. 2.2	Pathogen: environmental/food/other	USDA-FSIS	2017	USA:MI	animal-cattle-dairy cow
8446	Muenchen	PRJNA230403	CDC	Contig	242299	4654051	40	SKESA v. 2.2	Pathogen: clinical or host-associated	NULL	2017-11	USA	stool
8447	Newport	PRJNA242847	FDA	Contig	100381	4980697	92	SKESA v. 2.2	Pathogen: environmental/food/other	USDA-FSIS	2017	USA:TX	product-raw-intact-beef
8448	Schwarzengrund	PRJNA230403	CDC	Contig	386742	4760410	43	SKESA v. 2.2	Pathogen: clinical or host-associated	NULL	2017-12	USA	stool
8449	Panama	PRJNA230403	CDC	Contig	311691	4571735	28	SKESA v. 2.2	Pathogen: clinical or host-associated	NULL	2017-11	USA	stool
8450	Enteritidis	PRJNA230403	CDC	Contig	577568	4725735	26	SKESA v. 2.2	Pathogen: clinical or host-associated	NULL	2017-12	USA	stool
8451	Montevideo	PRJNA292666	FDA	Contig	315264	4842323	42	SKESA v. 2.2	Pathogen: environmental/food/other	USDA-FSIS	2017	USA:MN	animal-cattle-dairy cow
8452	Muenchen	PRJNA292666	FDA	Contig	449804	4683337	26	SKESA v. 2.2	Pathogen: environmental/food/other	USDA-FSIS	2017	USA:AZ	animal-cattle-dairy cow
8453	I 1,4,[5],12:b:-	PRJNA230403	CDC	Contig	153495	4753814	53	SKESA v. 2.2	Pathogen: clinical or host-associated	CDC	NULL	USA	NULL
8454	Montevideo	PRJNA242847	FDA	Contig	214085	4884912	102	SKESA v. 2.2	Pathogen: environmental/food/other	USDA-FSIS	2017	USA:WI	product-raw-intact-beef
8455	Kentucky	PRJNA292666	FDA	Contig	480412	4801450	32	SKESA v. 2.2	Pathogen: environmental/food/other	USDA-FSIS	2017	USA:OH	animal-cattle-dairy cow
8456	Montevideo	PRJNA292666	FDA	Contig	225490	4637549	40	SKESA v. 2.2	Pathogen: environmental/food/other	USDA-FSIS	2017	USA:MN	animal-cattle-dairy cow
8457	Braenderup	PRJNA230403	CDC	Contig	224303	4665975	48	SKESA v. 2.2	Pathogen: clinical or host-associated	CDC	2018-02	USA	stool
8458	I 1,4,[5],12:i:-	PRJNA292666	FDA	Contig	223389	4820915	59	SKESA v. 2.2	Pathogen: environmental/food/other	USDA-FSIS	2016	USA:PA	animal-cattle-beef cow
8459	Meleagridis	PRJNA292666	FDA	Contig	318411	4973172	47	SKESA v. 2.2	Pathogen: environmental/food/other	USDA-FSIS	2016	USA:TX	animal-cattle-steer
8460	Saintpaul	PRJNA230403	CDC	Contig	263407	4661773	32	SKESA v. 2.2	Pathogen: clinical or host-associated	NULL	2017-01	USA	stool
8461	Anatum	PRJNA292666	FDA	Contig	462561	4837286	28	SKESA v. 2.2	Pathogen: environmental/food/other	USDA-FSIS	2015	USA:IA	animal-cattle-steer
8462	Anatum	PRJNA292666	FDA	Contig	460768	4692195	29	SKESA v. 2.2	Pathogen: environmental/food/other	USDA-FSIS	2017	USA:TX	animal-cattle-heifer
8463	Kiambu	PRJNA242847	FDA	Contig	381932	4511581	30	SKESA v. 2.2	Pathogen: environmental/food/other	USDA-FSIS	2017	USA:NE	comminuted beef
8464	Cerro	PRJNA292666	FDA	Contig	144929	4699164	69	SKESA v. 2.2	Pathogen: environmental/food/other	USDA-FSIS	2017	USA:MI	animal-cattle-dairy cow
8465	Cerro	PRJNA292666	FDA	Contig	142105	4631799	73	SKESA v. 2.2	Pathogen: environmental/food/other	USDA-FSIS	2017	USA:NH	animal-cattle-dairy cow
8466	Litchfield	PRJNA230403	CDC	Contig	267376	5029439	43	SKESA v. 2.2	Pathogen: clinical or host-associated	NULL	2016-09	USA	blood
8467	Berta	PRJNA230403	CDC	Contig	63760	4765031	133	SKESA v. 2.2	Pathogen: clinical or host-associated	CDC	2018-02	USA	stool
8468	Cerro	PRJNA292666	FDA	Contig	174678	4653408	55	SKESA v. 2.2	Pathogen: environmental/food/other	USDA-FSIS	2017	USA:CA	animal-cattle-dairy cow
8469	Oranienburg	PRJNA292666	FDA	Contig	239326	4912973	53	SKESA v. 2.2	Pathogen: environmental/food/other	USDA-FSIS	2017	USA:WA	animal-cattle-steer
8470	Anatum	PRJNA292666	FDA	Contig	302971	4781024	27	SKESA v. 2.2	Pathogen: environmental/food/other	USDA-FSIS	2017	USA:TX	animal-cattle-steer
8471	Reading	PRJNA242847	FDA	Contig	96193	4904997	93	SKESA v. 2.2	Pathogen: environmental/food/other	USDA-FSIS	2017	USA:AL	comminuted beef
8472	Lubbock	PRJNA292666	FDA	Contig	193056	4892763	40	SKESA v. 2.2	Pathogen: environmental/food/other	USDA-FSIS	2017	USA:TX	animal-cattle-heifer
8473	Norwich	PRJNA230403	CDC	Contig	43023	4859250	212	SKESA v. 2.2	Pathogen: clinical or host-associated	CDC	2018-01	USA	stool
8474	Anatum	PRJNA242847	FDA	Contig	295797	4674810	34	SKESA v. 2.2	Pathogen: environmental/food/other	USDA-FSIS	2017	USA:TX	product-raw-intact-beef
8475	Cerro	PRJNA292666	FDA	Contig	177948	4760018	69	SKESA v. 2.2	Pathogen: environmental/food/other	USDA-FSIS	2015	USA:NE	animal-cattle-dairy cow
8476	Mbandaka	PRJNA230403	CDC	Contig	299362	4674944	41	SKESA v. 2.2	Pathogen: clinical or host-associated	CDC	NULL	USA	NULL
8477	Cerro	PRJNA292666	FDA	Contig	110483	4598563	87	SKESA v. 2.2	Pathogen: environmental/food/other	USDA-FSIS	2017	USA:TN	animal-cattle-beef cow
8478	Braenderup	PRJNA230403	CDC	Contig	97199	4719274	102	SKESA v. 2.2	Pathogen: clinical or host-associated	CDC	NULL	USA	NULL
8479	Typhimurium	PRJNA230403	CDC	Contig	58388	4892427	161	SKESA v. 2.2	Pathogen: clinical or host-associated	CDC	NULL	USA	NULL
8480	Brandenburg	PRJNA242847	FDA	Contig	290284	4547549	35	SKESA v. 2.2	Pathogen: environmental/food/other	USDA-FSIS	2019	USA:TX	comminuted beef
8481	I 1,4,[5],12:i:-	PRJNA230403	CDC	Contig	192350	4981130	55	SKESA v. 2.2	Pathogen: clinical or host-associated	CDC	NULL	USA	NULL
8482	Infantis	PRJNA230403	CDC	Contig	176064	4612135	48	SKESA v. 2.2	Pathogen: clinical or host-associated	CDC	NULL	USA	NULL
8483	Javiana	PRJNA230403	CDC	Contig	471090	4600996	21	SKESA v. 2.2	Pathogen: clinical or host-associated	CDC	NULL	USA	NULL
8484	Anatum	PRJNA242847	FDA	Contig	405933	4746830	34	SKESA v. 2.2	Pathogen: environmental/food/other	USDA-FSIS	2014	USA:TX	animal-cattle-heifer
8485	Anatum	PRJNA242847	FDA	Contig	508708	4654955	29	SKESA v. 2.2	Pathogen: environmental/food/other	USDA-FSIS	2016	USA:PA	comminuted beef
8486	Montevideo	PRJNA292666	FDA	Contig	224869	4852620	59	SKESA v. 2.2	Pathogen: environmental/food/other	USDA-FSIS	2016	USA:SC	animal-cattle-dairy cow
8487	I 1,4,[5],12:i:-	PRJNA292666	FDA	Contig	238813	4918803	60	SKESA v. 2.2	Pathogen: environmental/food/other	USDA-FSIS	2016	USA:TX	animal-cattle-dairy cow
8488	Cerro	PRJNA292666	FDA	Contig	141344	4671842	73	SKESA v. 2.2	Pathogen: environmental/food/other	USDA-FSIS	2016	USA:PA	animal-cattle-heifer
8489	Oranienburg	PRJNA230403	CDC	Contig	91527	4623609	93	SKESA v. 2.2	Pathogen: clinical or host-associated	NULL	2016-06	USA	stool
8490	I 1,4,[5],12:b:-	PRJNA292666	FDA	Contig	290345	4879449	56	SKESA v. 2.2	Pathogen: environmental/food/other	USDA-FSIS	2015	USA:IL	animal-cattle-steer
8491	Cerro	PRJNA242847	FDA	Contig	253480	4793662	42	SKESA v. 2.2	Pathogen: environmental/food/other	USDA-FSIS	2016	USA:LA	comminuted beef
8492	Uganda	PRJNA230403	CDC	Contig	236763	4830083	45	SKESA v. 2.2	Pathogen: clinical or host-associated	NULL	2017-01	USA	stool
8493	Cerro	PRJNA242847	FDA	Contig	312398	4528471	39	SKESA v. 2.2	Pathogen: environmental/food/other	USDA-FSIS	2017	USA:TX	product-raw-intact-beef
8494	Anatum	PRJNA292666	FDA	Contig	56350	4758404	155	SKESA v. 2.2	Pathogen: environmental/food/other	USDA-FSIS	2018	USA:TX	animal-cattle-steer
8495	Oranienburg	PRJNA230403	CDC	Contig	181318	4774388	63	SKESA v. 2.2	Pathogen: clinical or host-associated	CDC	2018-02	USA	stool
8496	I 1,4,[5],12:i:-	PRJNA242847	FDA	Contig	48905	4874742	192	SKESA v. 2.2	Pathogen: environmental/food/other	USDA-FSIS	2016	USA:TX	raw intact beef
8497	Cerro	PRJNA292666	FDA	Contig	142072	4646349	70	SKESA v. 2.2	Pathogen: environmental/food/other	USDA-FSIS	2018	USA:TX	animal-cattle-dairy cow
8498	I 1,4,[5],12:i:-	PRJNA230403	CDC	Contig	185402	4952714	71	SKESA v. 2.2	Pathogen: clinical or host-associated	CDC	2018-01	USA	stool
8499	Saintpaul	PRJNA230403	CDC	Contig	191003	4946304	64	SKESA v. 2.2	Pathogen: clinical or host-associated	CDC	NULL	USA	NULL
8500	Anatum	PRJNA292666	FDA	Contig	386133	4737920	25	SKESA v. 2.2	Pathogen: environmental/food/other	USDA-FSIS	2017	USA:TX	animal-cattle-steer
8501	Montevideo	PRJNA242847	FDA	Contig	108533	4607544	82	SKESA v. 2.2	Pathogen: environmental/food/other	USDA-FSIS	2019	USA:WI	product-raw-intact-beef
8502	Cerro	PRJNA292666	FDA	Contig	128591	4781444	64	SKESA v. 2.2	Pathogen: environmental/food/other	USDA-FSIS	2017	USA:PA	animal-cattle-dairy cow
8503	Muenchen	PRJNA242847	FDA	Contig	206605	4660614	40	SKESA v. 2.2	Pathogen: environmental/food/other	USDA-FSIS	2019	USA:TX	comminuted beef
8504	Javiana	PRJNA230403	CDC	Contig	85698	4483493	97	SKESA v. 2.2	Pathogen: clinical or host-associated	NULL	2017-05	USA	stool
8505	Typhimurium	PRJNA292666	FDA	Contig	59174	4911078	151	SKESA v. 2.2	Pathogen: environmental/food/other	USDA-FSIS	2019	USA:TX	animal-cattle-dairy cow
8506	Enteritidis	PRJNA230403	CDC	Contig	400790	4764305	27	SKESA v. 2.2	Pathogen: clinical or host-associated	CDC	NULL	USA	NULL
8507	Montevideo	PRJNA230403	CDC	Contig	95739	4704222	90	SKESA v. 2.2	Pathogen: clinical or host-associated	CDC	NULL	USA	NULL
8508	Typhimurium	PRJNA230403	CDC	Contig	100393	4971676	102	SKESA v. 2.2	Pathogen: clinical or host-associated	CDC	NULL	USA	NULL
8509	Newport	PRJNA230403	CDC	Contig	79506	4786732	138	SKESA v. 2.2	Pathogen: clinical or host-associated	CDC	NULL	USA	NULL
8510	Brandenburg	PRJNA242847	FDA	Contig	174615	4545902	51	SKESA v. 2.2	Pathogen: environmental/food/other	USDA-FSIS	2019	USA:TX	comminuted beef
8511	Newport	PRJNA230403	CDC	Contig	60969	4732617	152	SKESA v. 2.2	Pathogen: clinical or host-associated	CDC	NULL	USA	NULL
8512	Cerro	PRJNA242847	FDA	Contig	61969	4626773	129	SKESA v. 2.2	Pathogen: environmental/food/other	USDA-FSIS	2019	USA:WI	product-raw-intact-beef
8513	Cerro	PRJNA292666	FDA	Contig	128147	4641307	75	SKESA v. 2.2	Pathogen: environmental/food/other	USDA-FSIS	2015	USA:PA	animal-cattle-dairy cow
8514	Cerro	PRJNA292666	FDA	Contig	253240	4536785	49	SKESA v. 2.2	Pathogen: environmental/food/other	USDA-FSIS	2016	USA:CA	animal-cattle-heifer
8515	Kiambu	PRJNA230403	CDC	Contig	190871	4513497	42	SKESA v. 2.2	Pathogen: clinical or host-associated	CDC	NULL	USA	NULL
8516	Cerro	PRJNA242847	FDA	Contig	77178	4700292	123	SKESA v. 2.2	Pathogen: environmental/food/other	USDA-FSIS	2018	USA:WI	comminuted beef
8517	Newport	PRJNA242847	FDA	Contig	405317	4816363	48	SKESA v. 2.2	Pathogen: environmental/food/other	USDA-FSIS	2016	USA:MO	comminuted beef
8518	I 1,4,[5],12:i:-	PRJNA242847	FDA	Contig	192088	4896398	70	SKESA v. 2.2	Pathogen: environmental/food/other	USDA-FSIS	2015	USA:OK	comminuted beef
8519	Kiambu	PRJNA292666	FDA	Contig	370594	4611354	41	SKESA v. 2.2	Pathogen: environmental/food/other	USDA-FSIS	2017	USA:FL	animal-cattle-dairy cow
8520	Lubbock	PRJNA242847	FDA	Contig	163958	4964048	72	SKESA v. 2.2	Pathogen: environmental/food/other	USDA-FSIS	2017	USA:TX	comminuted beef
8521	Anatum	PRJNA292666	FDA	Contig	452491	4702293	28	SKESA v. 2.2	Pathogen: environmental/food/other	USDA-FSIS	2017	USA:TX	animal-cattle-heifer
8522	Cerro	PRJNA292666	FDA	Contig	175879	4645333	60	SKESA v. 2.2	Pathogen: environmental/food/other	USDA-FSIS	2017	USA:WI	animal-cattle-dairy cow
8523	Anatum	PRJNA292666	FDA	Contig	131535	4695387	86	SKESA v. 2.2	Pathogen: environmental/food/other	USDA-FSIS	2017	USA:TX	animal-cattle-steer
8524	Anatum	PRJNA242847	FDA	Contig	106243	4569231	91	SKESA v. 2.2	Pathogen: environmental/food/other	USDA-FSIS	2017	USA:NE	comminuted beef
8525	Cerro	PRJNA292666	FDA	Contig	118983	4650510	80	SKESA v. 2.2	Pathogen: environmental/food/other	USDA-FSIS	2017	USA:MD	animal-cattle-dairy cow
8526	Cerro	PRJNA292666	FDA	Contig	75741	4628066	126	SKESA v. 2.2	Pathogen: environmental/food/other	USDA-FSIS	2017	USA:MI	animal-cattle-dairy cow
8527	Thompson	PRJNA292666	FDA	Contig	175963	4664793	44	SKESA v. 2.2	Pathogen: environmental/food/other	USDA-FSIS	2017	USA:PA	animal-cattle-steer
8528	I 1,4,[5],12:i:-	PRJNA230403	CDC	Contig	225437	4990695	43	SKESA v. 2.2	Pathogen: clinical or host-associated	CDC	NULL	USA	NULL
8529	Javiana	PRJNA230403	CDC	Contig	103215	4537574	98	SKESA v. 2.2	Pathogen: clinical or host-associated	CDC	NULL	USA	NULL
8530	Saintpaul	PRJNA230403	CDC	Contig	197616	4941005	64	SKESA v. 2.2	Pathogen: clinical or host-associated	CDC	NULL	USA	NULL
8531	Montevideo	PRJNA230403	CDC	Contig	64958	4709330	143	SKESA v. 2.2	Pathogen: clinical or host-associated	CDC	NULL	USA	NULL
8532	Montevideo	PRJNA230403	CDC	Contig	72094	4883491	153	SKESA v. 2.2	Pathogen: clinical or host-associated	CDC	NULL	USA	NULL
8533	Muenchen	PRJNA230403	CDC	Contig	49948	5135766	241	SKESA v. 2.2	Pathogen: clinical or host-associated	CDC	NULL	USA	NULL
8534	Dublin	PRJNA242847	FDA	Contig	112563	4977044	98	SKESA v. 2.2	Pathogen: environmental/food/other	USDA-FSIS	2019	USA:NE	comminuted beef
8535	Dublin	PRJNA242847	FDA	Contig	47719	4902905	210	SKESA v. 2.2	Pathogen: environmental/food/other	USDA-FSIS	2019	USA:MN	comminuted beef
8536	Anatum	PRJNA292666	FDA	Contig	460601	4764205	33	SKESA v. 2.2	Pathogen: environmental/food/other	USDA-FSIS	2015	USA:TX	animal-cattle-dairy cow
8537	Cerro	PRJNA292666	FDA	Contig	175878	4628914	52	SKESA v. 2.2	Pathogen: environmental/food/other	USDA-FSIS	2016	USA:TX	animal-cattle-dairy cow
8538	I 1,4,[5],12:i:-	PRJNA292666	FDA	Contig	225546	4890591	61	SKESA v. 2.2	Pathogen: environmental/food/other	USDA-FSIS	2016	USA:AR	animal-cattle-dairy cow
8539	Anatum	PRJNA292666	FDA	Contig	502651	4840480	34	SKESA v. 2.2	Pathogen: environmental/food/other	USDA-FSIS	2016	USA:ID	animal-cattle-dairy cow
8540	Lubbock	PRJNA292666	FDA	Contig	212740	5025231	74	SKESA v. 2.2	Pathogen: environmental/food/other	USDA-FSIS	2016	USA:TX	animal-cattle-steer
8541	Cerro	PRJNA292666	FDA	Contig	147112	4668837	63	SKESA v. 2.2	Pathogen: environmental/food/other	USDA-FSIS	2016	USA:WI	animal-cattle-dairy cow
8542	Cerro	PRJNA292666	FDA	Contig	141018	4676322	72	SKESA v. 2.2	Pathogen: environmental/food/other	USDA-FSIS	2017	USA:OH	animal-cattle-dairy cow
8543	Uganda	PRJNA242847	FDA	Contig	436836	4738626	39	SKESA v. 2.2	Pathogen: environmental/food/other	USDA-FSIS	2016	USA:IA	comminuted beef
8544	Dublin	PRJNA242847	FDA	Contig	261523	4994688	51	SKESA v. 2.2	Pathogen: environmental/food/other	USDA-FSIS	2017	USA:IL	comminuted beef
8545	I 1,4,[5],12:i:-	PRJNA292666	FDA	Contig	185429	4916469	70	SKESA v. 2.2	Pathogen: environmental/food/other	USDA-FSIS	2017	USA:NE	animal-cattle-beef cow
8546	Thompson	PRJNA230403	CDC	Contig	59013	4647815	146	SKESA v. 2.2	Pathogen: clinical or host-associated	NULL	2017-10	USA	stool
8547	Cerro	PRJNA292666	FDA	Contig	89334	4594063	112	SKESA v. 2.2	Pathogen: environmental/food/other	USDA-FSIS	2017	USA:MI	animal-cattle-dairy cow
8548	Braenderup	PRJNA230403	CDC	Contig	417062	4659012	37	SKESA v. 2.2	Pathogen: clinical or host-associated	CDC	2017-11	USA	stool
8549	Reading	PRJNA242847	FDA	Contig	228288	4923971	64	SKESA v. 2.2	Pathogen: environmental/food/other	USDA-FSIS	2017	USA:PA	comminuted beef
8550	Typhimurium	PRJNA242847	FDA	Contig	82908	5080908	115	SKESA v. 2.2	Pathogen: environmental/food/other	USDA-FSIS	2019	USA:TX	comminuted beef
8551	Kentucky	PRJNA292666	FDA	Contig	87074	4836795	116	SKESA v. 2.2	Pathogen: environmental/food/other	USDA-FSIS	2019	USA:TX	animal-cattle-beef cow
8552	Thompson	PRJNA230403	CDC	Contig	125645	4765524	65	SKESA v. 2.2	Pathogen: clinical or host-associated	CDC	NULL	USA	NULL
8553	Uganda	PRJNA292666	FDA	Contig	459012	4705030	29	SKESA v. 2.2	Pathogen: environmental/food/other	USDA-FSIS	2016	USA:AZ	animal-cattle-beef cow
8554	Cerro	PRJNA292666	FDA	Contig	117050	4611964	74	SKESA v. 2.2	Pathogen: environmental/food/other	USDA-FSIS	2017	USA:MI	animal-cattle-dairy cow
8555	Lubbock	PRJNA292666	FDA	Contig	212946	4927588	64	SKESA v. 2.2	Pathogen: environmental/food/other	USDA-FSIS	2016	USA:TX	animal-cattle-steer
8556	Berta	PRJNA230403	CDC	Contig	98389	4827815	96	SKESA v. 2.2	Pathogen: clinical or host-associated	NULL	2016-08	USA	stool
8557	Anatum	PRJNA292666	FDA	Contig	158527	4735397	62	SKESA v. 2.2	Pathogen: environmental/food/other	USDA-FSIS	2016	USA:WI	animal-cattle-dairy cow
8558	I 1,4,[5],12:i:-	PRJNA230403	CDC	Contig	121672	4854182	77	SKESA v. 2.2	Pathogen: clinical or host-associated	CDC	2018-02	USA	stool
8559	Cerro	PRJNA292666	FDA	Contig	172575	4651261	64	SKESA v. 2.2	Pathogen: environmental/food/other	USDA-FSIS	2016	USA:TN	animal-cattle-dairy cow
8560	Thompson	PRJNA292666	FDA	Contig	443830	4792339	23	SKESA v. 2.2	Pathogen: environmental/food/other	USDA-FSIS	2018	USA:TX	animal-cattle-steer
8561	Cerro	PRJNA292666	FDA	Contig	218097	4633251	50	SKESA v. 2.2	Pathogen: environmental/food/other	USDA-FSIS	2016	USA:WI	animal-cattle-dairy cow
8562	Thompson	PRJNA230403	CDC	Contig	95766	4646035	82	SKESA v. 2.2	Pathogen: clinical or host-associated	CDC	NULL	USA	NULL
8563	Typhimurium	PRJNA230403	CDC	Contig	95827	5012676	100	SKESA v. 2.2	Pathogen: clinical or host-associated	CDC	NULL	USA	NULL
8564	Javiana	PRJNA230403	CDC	Contig	275301	4620637	36	SKESA v. 2.2	Pathogen: clinical or host-associated	CDC	NULL	USA	NULL
8565	Typhimurium	PRJNA230403	CDC	Contig	277597	4807656	47	SKESA v. 2.2	Pathogen: clinical or host-associated	CDC	NULL	USA	NULL
8566	Anatum	PRJNA242847	FDA	Contig	648050	4698397	32	SKESA v. 2.2	Pathogen: environmental/food/other	USDA-FSIS	2019	USA:TX	comminuted beef
8567	Anatum	PRJNA292666	FDA	Contig	289378	4772465	29	SKESA v. 2.2	Pathogen: environmental/food/other	USDA-FSIS	2019	USA:TX	animal-cattle-beef cow
8568	Anatum	PRJNA292666	FDA	Contig	201157	4744481	49	SKESA v. 2.2	Pathogen: environmental/food/other	USDA-FSIS	2019	USA:AZ	animal-cattle-steer
8569	Brandenburg	PRJNA242847	FDA	Contig	49639	4509227	185	SKESA v. 2.2	Pathogen: environmental/food/other	USDA-FSIS	2019	USA:TX	comminuted beef
8570	Muenchen	PRJNA242847	FDA	Contig	282417	4827310	36	SKESA v. 2.2	Pathogen: environmental/food/other	USDA-FSIS	2019	USA:TX	comminuted beef
8571	I 1,4,[5],12:b:-	PRJNA230403	CDC	Contig	113065	4752000	76	SKESA v. 2.2	Pathogen: clinical or host-associated	CDC	NULL	USA	NULL
8572	Cerro	PRJNA292666	FDA	Contig	248596	4791587	49	SKESA v. 2.2	Pathogen: environmental/food/other	USDA-FSIS	2017	USA:TX	animal-cattle-dairy cow
8573	Cerro	PRJNA292666	FDA	Contig	146788	4631676	59	SKESA v. 2.2	Pathogen: environmental/food/other	USDA-FSIS	2017	USA:NH	animal-cattle-dairy cow
8574	Anatum	PRJNA292666	FDA	Contig	375110	4622851	22	SKESA v. 2.2	Pathogen: environmental/food/other	USDA-FSIS	2017	USA:CA	animal-cattle-dairy cow
8575	Anatum	PRJNA242847	FDA	Contig	154672	4716336	45	SKESA v. 2.2	Pathogen: environmental/food/other	USDA-FSIS	2017	USA:WI	comminuted beef
8576	Montevideo	PRJNA242847	FDA	Contig	237454	4704577	48	SKESA v. 2.2	Pathogen: environmental/food/other	USDA-FSIS	2019	USA:ID	product-raw-intact-beef
8577	Brandenburg	PRJNA242847	FDA	Contig	169341	4537977	60	SKESA v. 2.2	Pathogen: environmental/food/other	USDA-FSIS	2019	USA:TX	comminuted beef
8578	Mbandaka	PRJNA242847	FDA	Contig	86859	4664502	93	SKESA v. 2.2	Pathogen: environmental/food/other	USDA-FSIS	2019	USA:NY	product-raw-intact-beef
8579	I 1,4,[5],12:i:-	PRJNA242847	FDA	Contig	68892	4864297	128	SKESA v. 2.2	Pathogen: environmental/food/other	USDA-FSIS	2014	USA:CA	comminuted beef
8580	Panama	PRJNA230403	CDC	Contig	261525	4734157	52	SKESA v. 2.2	Pathogen: clinical or host-associated	CDC	2018-02	USA	stool
8581	Anatum	PRJNA292666	FDA	Contig	503392	4750564	27	SKESA v. 2.2	Pathogen: environmental/food/other	USDA-FSIS	2017	USA:TX	animal-cattle-dairy cow
8582	Anatum	PRJNA292666	FDA	Contig	259386	4906269	46	SKESA v. 2.2	Pathogen: environmental/food/other	USDA-FSIS	2015	USA:FL	animal-cattle-beef cow
8583	Montevideo	PRJNA242847	FDA	Contig	62018	4643898	138	SKESA v. 2.2	Pathogen: environmental/food/other	USDA-FSIS	2019	USA:ID	comminuted beef
8584	I 1,4,[5],12:i:-	PRJNA230403	CDC	Contig	64826	5089301	174	SKESA v. 2.2	Pathogen: clinical or host-associated	NULL	2016-08	USA	stool
8585	Anatum	PRJNA292666	FDA	Contig	322131	4784232	41	SKESA v. 2.2	Pathogen: environmental/food/other	USDA-FSIS	2016	USA:GA	animal-cattle-steer
8586	Cerro	PRJNA230403	CDC	Contig	193932	4628853	50	SKESA v. 2.2	Pathogen: clinical or host-associated	NULL	2016-08	USA	stool
8587	Anatum	PRJNA292666	FDA	Contig	444963	4733393	34	SKESA v. 2.2	Pathogen: environmental/food/other	USDA-FSIS	2017	USA:TX	animal-cattle-heifer
8588	Thompson	PRJNA292666	FDA	Contig	239551	4748690	44	SKESA v. 2.2	Pathogen: environmental/food/other	USDA-FSIS	2018	USA:WI	animal-cattle-dairy cow
8589	I 1,4,[5],12:i:-	PRJNA292666	FDA	Contig	238813	4917544	61	SKESA v. 2.2	Pathogen: environmental/food/other	USDA-FSIS	2015	USA:TX	animal-cattle-dairy cow
8590	Muenchen	PRJNA242847	FDA	Contig	379816	4761625	29	SKESA v. 2.2	Pathogen: environmental/food/other	USDA-FSIS	2019	USA:TX	comminuted beef
8591	Meleagridis	PRJNA292666	FDA	Contig	127491	4872288	80	SKESA v. 2.2	Pathogen: environmental/food/other	USDA-FSIS	2017	USA:TX	animal-cattle-dairy cow
8592	Thompson	PRJNA230403	CDC	Contig	238035	4814343	41	SKESA v. 2.2	Pathogen: clinical or host-associated	CDC	2018-01	USA	stool
8593	Enteritidis	PRJNA230403	CDC	Contig	136596	4756051	73	SKESA v. 2.2	Pathogen: clinical or host-associated	CDC	NULL	USA	NULL
8594	Schwarzengrund	PRJNA292666	FDA	Contig	73830	4705845	133	SKESA v. 2.2	Pathogen: environmental/food/other	USDA-FSIS	2019	USA:KS	animal-cattle-heifer
8595	Anatum	PRJNA292666	FDA	Contig	259507	4721340	33	SKESA v. 2.2	Pathogen: environmental/food/other	USDA-FSIS	2017	USA:TX	animal-cattle-steer
8596	Newport	PRJNA230403	CDC	Contig	124910	4762577	88	SKESA v. 2.2	Pathogen: clinical or host-associated	CDC	NULL	USA	NULL
8597	Anatum	PRJNA292666	FDA	Contig	219862	4735429	42	SKESA v. 2.2	Pathogen: environmental/food/other	USDA-FSIS	2018	USA:CO	animal-cattle-heifer
8598	Dublin	PRJNA242847	FDA	Contig	154880	4958750	72	SKESA v. 2.2	Pathogen: environmental/food/other	USDA-FSIS	2019	USA:NE	comminuted beef
8599	Montevideo	PRJNA230403	CDC	Contig	212529	4701807	50	SKESA v. 2.2	Pathogen: clinical or host-associated	CDC	NULL	USA	NULL
8600	Dublin	PRJNA242847	FDA	Contig	65008	4921729	157	SKESA v. 2.2	Pathogen: environmental/food/other	USDA-FSIS	2019	USA:MN	comminuted beef
8601	Mississippi	PRJNA230403	CDC	Contig	106876	4590738	80	SKESA v. 2.2	Pathogen: clinical or host-associated	CDC	NULL	USA	NULL
8602	Cerro	PRJNA230403	CDC	Contig	286905	4667334	37	SKESA v. 2.2	Pathogen: clinical or host-associated	CDC	NULL	USA	NULL
8603	Typhimurium	PRJNA242847	FDA	Contig	75890	5058621	127	SKESA v. 2.2	Pathogen: environmental/food/other	USDA-FSIS	2019	USA:NE	comminuted beef
8604	Newport	PRJNA230403	CDC	Contig	284748	4761200	58	SKESA v. 2.2	Pathogen: clinical or host-associated	CDC	NULL	USA	NULL
8605	Cerro	PRJNA292666	FDA	Contig	114745	4522159	73	SKESA v. 2.2	Pathogen: environmental/food/other	USDA-FSIS	2019	USA:CA	animal-cattle-dairy cow
8606	Javiana	PRJNA230403	CDC	Contig	155200	4629586	55	SKESA v. 2.2	Pathogen: clinical or host-associated	CDC	NULL	USA	NULL
8607	Anatum	PRJNA292666	FDA	Contig	249258	4720978	35	SKESA v. 2.2	Pathogen: environmental/food/other	USDA-FSIS	2016	USA:TX	animal-cattle-steer
8608	Anatum	PRJNA292666	FDA	Contig	259650	4748004	37	SKESA v. 2.2	Pathogen: environmental/food/other	USDA-FSIS	2018	USA:ID	animal-cattle-dairy cow
8609	Anatum	PRJNA242847	FDA	Contig	459738	4750122	36	SKESA v. 2.2	Pathogen: environmental/food/other	USDA-FSIS	2016	USA:IL	comminuted beef
8610	Mbandaka	PRJNA292666	FDA	Contig	200652	4743775	42	SKESA v. 2.2	Pathogen: environmental/food/other	USDA-FSIS	2017	USA:NC	animal-cattle-beef cow
8611	Saintpaul	PRJNA230403	CDC	Contig	149896	4687680	60	SKESA v. 2.2	Pathogen: clinical or host-associated	CDC	2018-02	USA	stool
8612	I 1,4,[5],12:i:-	PRJNA230403	CDC	Contig	100398	4941177	102	SKESA v. 2.2	Pathogen: clinical or host-associated	CDC	2018-01	USA	stool
8613	I 1,4,[5],12:i:-	PRJNA292666	FDA	Contig	225555	4864003	50	SKESA v. 2.2	Pathogen: environmental/food/other	USDA-FSIS	2017	USA:CA	animal-cattle-dairy cow
8614	Lubbock	PRJNA292666	FDA	Contig	197768	4920911	51	SKESA v. 2.2	Pathogen: environmental/food/other	USDA-FSIS	2017	USA:KS	animal-cattle-steer
8615	Cerro	PRJNA292666	FDA	Contig	129560	4656838	73	SKESA v. 2.2	Pathogen: environmental/food/other	USDA-FSIS	2017	USA:MD	animal-cattle-dairy cow
8616	Cerro	PRJNA292666	FDA	Contig	147278	4631156	78	SKESA v. 2.2	Pathogen: environmental/food/other	USDA-FSIS	2018	USA:ME	animal-cattle-dairy cow
8617	Cerro	PRJNA292666	FDA	Contig	168601	4632491	57	SKESA v. 2.2	Pathogen: environmental/food/other	USDA-FSIS	2017	USA:ID	animal-cattle-dairy cow
8618	Saintpaul	PRJNA230403	CDC	Contig	33058	4689167	244	SKESA v. 2.2	Pathogen: clinical or host-associated	NULL	2017-11	USA	stool
8619	Cerro	PRJNA292666	FDA	Contig	114805	4577331	76	SKESA v. 2.2	Pathogen: environmental/food/other	USDA-FSIS	2017	USA:WI	animal-cattle-dairy cow
8620	Newport	PRJNA230403	CDC	Contig	82431	4881486	147	SKESA v. 2.2	Pathogen: clinical or host-associated	CDC	NULL	USA	NULL
8621	Brandenburg	PRJNA292666	FDA	Contig	135628	4548361	73	SKESA v. 2.2	Pathogen: environmental/food/other	USDA-FSIS	2019	USA:TX	animal-cattle-dairy cow
8622	Enteritidis	PRJNA230403	CDC	Contig	405996	4689193	27	SKESA v. 2.2	Pathogen: clinical or host-associated	CDC	NULL	USA	NULL
8623	Braenderup	PRJNA230403	CDC	Contig	386208	4673751	30	SKESA v. 2.2	Pathogen: clinical or host-associated	CDC	NULL	USA	NULL
8624	Enteritidis	PRJNA230403	CDC	Contig	244884	4690365	40	SKESA v. 2.2	Pathogen: clinical or host-associated	CDC	NULL	USA	NULL
8625	I 1,4,[5],12:i:-	PRJNA230403	CDC	Contig	137415	5074579	71	SKESA v. 2.2	Pathogen: clinical or host-associated	CDC	NULL	USA	NULL
8626	I 1,4,[5],12:i:-	PRJNA230403	CDC	Contig	279776	4974845	50	SKESA v. 2.2	Pathogen: clinical or host-associated	CDC	NULL	USA	NULL
8627	Javiana	PRJNA230403	CDC	Contig	291696	4549085	28	SKESA v. 2.2	Pathogen: clinical or host-associated	CDC	NULL	USA	NULL
8628	Enteritidis	PRJNA230403	CDC	Contig	412517	4725433	27	SKESA v. 2.2	Pathogen: clinical or host-associated	CDC	NULL	USA	NULL
8629	Bareilly	PRJNA230403	CDC	Contig	149360	4940397	73	SKESA v. 2.2	Pathogen: clinical or host-associated	CDC	NULL	USA	NULL
8630	Brandenburg	PRJNA242847	FDA	Contig	63312	4518592	130	SKESA v. 2.2	Pathogen: environmental/food/other	USDA-FSIS	2019	USA:TX	comminuted beef
8631	Anatum	PRJNA242847	FDA	Contig	242011	4697502	35	SKESA v. 2.2	Pathogen: environmental/food/other	USDA-FSIS	2019	USA:TX	comminuted beef
8632	Montevideo	PRJNA230403	CDC	Contig	130733	4766790	83	SKESA v. 2.2	Pathogen: clinical or host-associated	CDC	NULL	USA	NULL
8633	Typhimurium	PRJNA242847	FDA	Contig	83744	5054268	106	SKESA v. 2.2	Pathogen: environmental/food/other	USDA-FSIS	2019	USA:NE	comminuted beef
8634	Enteritidis	PRJNA230403	CDC	Contig	198610	4688693	61	SKESA v. 2.2	Pathogen: clinical or host-associated	CDC	NULL	USA	NULL
8635	Montevideo	PRJNA242847	FDA	Contig	166183	4600573	52	SKESA v. 2.2	Pathogen: environmental/food/other	USDA-FSIS	2017	USA:MN	product-raw-intact-beef
8636	Montevideo	PRJNA242847	FDA	Contig	361258	4526316	37	SKESA v. 2.2	Pathogen: environmental/food/other	USDA-FSIS	2019	USA:WI	comminuted beef
8637	Muenster	PRJNA230403	CDC	Contig	50520	4671751	176	SKESA v. 2.2	Pathogen: clinical or host-associated	CDC	NULL	USA	NULL
8638	Montevideo	PRJNA242847	FDA	Contig	154171	4596733	65	SKESA v. 2.2	Pathogen: environmental/food/other	USDA-FSIS	2019	USA:TX	comminuted beef
8639	Newport	PRJNA230403	CDC	Contig	232050	4890840	54	SKESA v. 2.2	Pathogen: clinical or host-associated	CDC	NULL	USA	NULL
8640	Brandenburg	PRJNA242847	FDA	Contig	707806	4547221	21	SKESA v. 2.2	Pathogen: environmental/food/other	USDA-FSIS	2019	USA:TX	comminuted beef
8641	Typhimurium	PRJNA230403	CDC	Contig	192115	5053698	54	SKESA v. 2.2	Pathogen: clinical or host-associated	CDC	NULL	USA	NULL
8642	Anatum	PRJNA292666	FDA	Contig	259386	4703328	38	SKESA v. 2.2	Pathogen: environmental/food/other	USDA-FSIS	2018	USA:KS	animal-cattle-steer
8643	Montevideo	PRJNA292666	FDA	Contig	150537	4598026	61	SKESA v. 2.2	Pathogen: environmental/food/other	USDA-FSIS	2017	USA:TX	animal-cattle-dairy cow
8644	Cerro	PRJNA292666	FDA	Contig	173052	4722846	73	SKESA v. 2.2	Pathogen: environmental/food/other	USDA-FSIS	2017	USA:PA	animal-cattle-dairy cow
8645	Montevideo	PRJNA242847	FDA	Contig	231133	4595813	47	SKESA v. 2.2	Pathogen: environmental/food/other	USDA-FSIS	2019	USA:TX	comminuted beef
8646	Dublin	PRJNA230403	CDC	Contig	123940	5004477	87	SKESA v. 2.2	Pathogen: clinical or host-associated	CDC	NULL	USA	NULL
8647	Muenchen	PRJNA230403	CDC	Contig	210820	5062132	61	SKESA v. 2.2	Pathogen: clinical or host-associated	CDC	NULL	USA	NULL
8648	Litchfield	PRJNA230403	CDC	Contig	280831	4620106	33	SKESA v. 2.2	Pathogen: clinical or host-associated	CDC	NULL	USA	NULL
8649	Bareilly	PRJNA230403	CDC	Contig	142216	4957275	58	SKESA v. 2.2	Pathogen: clinical or host-associated	CDC	NULL	USA	NULL
8650	Infantis	PRJNA292661	FDA	Contig	194508	4874032	54	SKESA v. 2.2	Pathogen: environmental/food/other	FDA	2018	USA:CA	Ground Beef
8651	I 1,4,[5],12:i:-	PRJNA230403	CDC	Contig	86952	5262356	137	SKESA v. 2.2	Pathogen: clinical or host-associated	CDC	2018-01	USA	stool
8652	Anatum	PRJNA292666	FDA	Contig	250878	4672927	54	SKESA v. 2.2	Pathogen: environmental/food/other	USDA-FSIS	2018	USA:TX	animal-cattle-dairy cow
8653	Typhimurium	PRJNA230403	CDC	Contig	62650	4827718	145	SKESA v. 2.2	Pathogen: clinical or host-associated	CDC	NULL	USA	NULL
8654	Cerro	PRJNA292666	FDA	Contig	218674	4718500	54	SKESA v. 2.2	Pathogen: environmental/food/other	USDA-FSIS	2017	USA:NE	animal-cattle-dairy cow
8655	Anatum	PRJNA292666	FDA	Contig	174069	4697237	61	SKESA v. 2.2	Pathogen: environmental/food/other	USDA-FSIS	2017	USA:TX	animal-cattle-dairy cow
8656	Javiana	PRJNA230403	CDC	Contig	174631	4582911	45	SKESA v. 2.2	Pathogen: clinical or host-associated	NULL	2016-06	USA	stool
8657	I 1,4,[5],12:i:-	PRJNA292666	FDA	Contig	238813	5102972	81	SKESA v. 2.2	Pathogen: environmental/food/other	USDA-FSIS	2016	USA:WI	animal-cattle-steer
8658	Meleagridis	PRJNA292666	FDA	Contig	338983	5024117	40	SKESA v. 2.2	Pathogen: environmental/food/other	USDA-FSIS	2015	USA:TX	animal-cattle-dairy cow
8659	Cerro	PRJNA292666	FDA	Contig	146003	4647355	72	SKESA v. 2.2	Pathogen: environmental/food/other	USDA-FSIS	2016	USA:TX	animal-cattle-dairy cow
8660	I 1,4,[5],12:i:-	PRJNA242847	FDA	Contig	271152	4957496	70	SKESA v. 2.2	Pathogen: environmental/food/other	USDA-FSIS	2015	USA:MI	animal-cattle-steer
8661	Cerro	PRJNA292666	FDA	Contig	95000	4657700	99	SKESA v. 2.2	Pathogen: environmental/food/other	USDA-FSIS	2017	USA:PA	animal-cattle-dairy cow
8662	Muenster	PRJNA292666	FDA	Contig	398780	4748534	35	SKESA v. 2.2	Pathogen: environmental/food/other	USDA-FSIS	2015	USA:TN	animal-cattle-dairy cow
8663	Cerro	PRJNA292666	FDA	Contig	143691	4680132	68	SKESA v. 2.2	Pathogen: environmental/food/other	USDA-FSIS	2017	USA:MI	animal-cattle-dairy cow
8664	Cerro	PRJNA292666	FDA	Contig	143638	4655703	64	SKESA v. 2.2	Pathogen: environmental/food/other	USDA-FSIS	2017	USA:OH	animal-cattle-dairy cow
8665	Cerro	PRJNA292666	FDA	Contig	124208	4685847	80	SKESA v. 2.2	Pathogen: environmental/food/other	USDA-FSIS	2018	USA:NY	animal-cattle-dairy cow
8666	Kentucky	PRJNA292666	FDA	Contig	74491	4815013	131	SKESA v. 2.2	Pathogen: environmental/food/other	USDA-FSIS	2019	USA:PA	animal-cattle-dairy cow
8667	Thompson	PRJNA242847	FDA	Contig	168866	4851453	67	SKESA v. 2.2	Pathogen: environmental/food/other	USDA-FSIS	2018	USA:IL	product-raw-intact-beef
8668	Cerro	PRJNA292666	FDA	Contig	175879	4604743	62	SKESA v. 2.2	Pathogen: environmental/food/other	USDA-FSIS	2018	USA:WI	animal-cattle-dairy cow
8669	I 1,4,[5],12:b:-	PRJNA230403	CDC	Contig	143394	4661870	50	SKESA v. 2.2	Pathogen: clinical or host-associated	CDC	NULL	USA	NULL
8670	Meleagridis	PRJNA242847	FDA	Contig	374181	4772681	30	SKESA v. 2.2	Pathogen: environmental/food/other	USDA-FSIS	2017	USA:PR	product-raw-intact-beef
8671	Berta	PRJNA230403	CDC	Contig	56811	4757038	181	SKESA v. 2.2	Pathogen: clinical or host-associated	NULL	2016-08	USA	stool
8672	I 1,4,[5],12:i:-	PRJNA242847	FDA	Contig	149813	4933921	78	SKESA v. 2.2	Pathogen: environmental/food/other	USDA-FSIS	2016	USA:MO	comminuted beef
8673	I 1,4,[5],12:i:-	PRJNA242847	FDA	Contig	196364	4941672	61	SKESA v. 2.2	Pathogen: environmental/food/other	USDA-FSIS	2016	USA:CA	product-raw-intact-beef
8674	Mississippi	PRJNA230403	CDC	Contig	59787	4699789	152	SKESA v. 2.2	Pathogen: clinical or host-associated	CDC	NULL	USA	NULL
8675	Anatum	PRJNA292666	FDA	Contig	207251	4789543	49	SKESA v. 2.2	Pathogen: environmental/food/other	USDA-FSIS	2015	USA:WI	animal-cattle-dairy cow
8676	Oranienburg	PRJNA230403	CDC	Contig	263443	4602204	36	SKESA v. 2.2	Pathogen: clinical or host-associated	NULL	2016-10	USA	stool
8677	Typhimurium	PRJNA242847	FDA	Contig	88451	5050125	115	SKESA v. 2.2	Pathogen: environmental/food/other	USDA-FSIS	2019	USA:NE	comminuted beef
8678	Infantis	PRJNA230403	CDC	Contig	159607	4692267	65	SKESA v. 2.2	Pathogen: clinical or host-associated	CDC	NULL	USA	NULL
8679	Norwich	PRJNA230403	CDC	Contig	143858	4845318	68	SKESA v. 2.2	Pathogen: clinical or host-associated	CDC	NULL	USA	NULL
8680	Montevideo	PRJNA242847	FDA	Contig	339249	4611353	46	SKESA v. 2.2	Pathogen: environmental/food/other	USDA-FSIS	2019	USA:TX	comminuted beef
8681	Newport	PRJNA230403	CDC	Contig	152038	4669578	66	SKESA v. 2.2	Pathogen: clinical or host-associated	CDC	NULL	USA	NULL
8682	Reading	PRJNA230403	CDC	Contig	74410	4614799	113	SKESA v. 2.2	Pathogen: clinical or host-associated	CDC	NULL	USA	NULL
8683	Kiambu	PRJNA292666	FDA	Contig	97985	4468817	79	SKESA v. 2.2	Pathogen: environmental/food/other	USDA-FSIS	2019	USA:NE	animal-cattle-dairy cow
8684	Thompson	PRJNA230403	CDC	Contig	50002	4642214	196	SKESA v. 2.2	Pathogen: clinical or host-associated	NULL	2016-07	USA	stool
8685	Newport	PRJNA230403	CDC	Contig	179770	4707559	62	SKESA v. 2.2	Pathogen: clinical or host-associated	CDC	NULL	USA	NULL
8686	Typhimurium	PRJNA242847	FDA	Contig	44180	5027743	237	SKESA v. 2.2	Pathogen: environmental/food/other	USDA-FSIS	2019	USA:NE	comminuted beef
8687	Anatum	PRJNA230403	CDC	Contig	212654	4581735	49	SKESA v. 2.2	Pathogen: clinical or host-associated	CDC	NULL	USA	NULL
8688	Braenderup	PRJNA242847	FDA	Contig	335442	4632520	32	SKESA v. 2.2	Pathogen: environmental/food/other	USDA-FSIS	2019	USA:MI	product-raw-intact-beef
8689	Kiambu	PRJNA242847	FDA	Contig	376961	4511239	33	SKESA v. 2.2	Pathogen: environmental/food/other	USDA-FSIS	2017	USA:IL	comminuted beef
8690	Mbandaka	PRJNA292666	FDA	Contig	262363	4639282	37	SKESA v. 2.2	Pathogen: environmental/food/other	USDA-FSIS	2018	USA:TX	animal-cattle-steer
8691	Lubbock	PRJNA292666	FDA	Contig	199234	4961213	58	SKESA v. 2.2	Pathogen: environmental/food/other	USDA-FSIS	2017	USA:KS	animal-cattle-steer
8692	Anatum	PRJNA292666	FDA	Contig	273603	4725796	49	SKESA v. 2.2	Pathogen: environmental/food/other	USDA-FSIS	2017	USA:TX	animal-cattle-steer
8693	Cerro	PRJNA292666	FDA	Contig	268794	4563188	44	SKESA v. 2.2	Pathogen: environmental/food/other	USDA-FSIS	2017	USA:IA	animal-cattle-heifer
8694	Cerro	PRJNA292666	FDA	Contig	143909	4858671	87	SKESA v. 2.2	Pathogen: environmental/food/other	USDA-FSIS	2017	USA:TX	animal-cattle-steer
8695	Typhimurium	PRJNA230403	CDC	Contig	74639	4878766	126	SKESA v. 2.2	Pathogen: clinical or host-associated	NULL	2017-10	USA	stool
8696	Mbandaka	PRJNA292666	FDA	Contig	206500	4739496	44	SKESA v. 2.2	Pathogen: environmental/food/other	USDA-FSIS	2019	USA:NE	animal-cattle-steer
8697	Montevideo	PRJNA292661	FDA	Contig	119569	4613394	79	SKESA v. 2.2	Pathogen: environmental/food/other	GA	2019-11-15	USA:GA	Ground Beef
8698	Infantis	PRJNA230403	CDC	Contig	263524	4695174	37	SKESA v. 2.2	Pathogen: clinical or host-associated	CDC	NULL	USA	NULL
8699	Newport	PRJNA230403	CDC	Contig	255262	4749000	51	SKESA v. 2.2	Pathogen: clinical or host-associated	CDC	NULL	USA	NULL
8700	Anatum	PRJNA242847	FDA	Contig	258621	4696738	40	SKESA v. 2.2	Pathogen: environmental/food/other	USDA-FSIS	2019	USA:TX	comminuted beef
8701	Kiambu	PRJNA292666	FDA	Contig	178586	4505789	66	SKESA v. 2.2	Pathogen: environmental/food/other	USDA-FSIS	2019	USA:CA	animal-cattle-dairy cow
8702	Thompson	PRJNA230403	CDC	Contig	79444	4765647	117	SKESA v. 2.2	Pathogen: clinical or host-associated	CDC	NULL	USA	NULL
8703	Montevideo	PRJNA292666	FDA	Contig	85669	4506751	104	SKESA v. 2.2	Pathogen: environmental/food/other	USDA-FSIS	2019	USA:TX	animal-cattle-steer
8704	Meleagridis	PRJNA242847	FDA	Contig	240426	4825188	51	SKESA v. 2.2	Pathogen: environmental/food/other	USDA-FSIS	2016	USA:KS	product-raw-intact-beef
8705	Typhimurium	PRJNA230403	CDC	Contig	52256	4864284	170	SKESA v. 2.2	Pathogen: clinical or host-associated	CDC	2013-08	USA	stool
8706	Thompson	PRJNA230403	CDC	Contig	60164	4768543	158	SKESA v. 2.2	Pathogen: clinical or host-associated	NULL	2015-05	USA	stool
8707	Anatum	PRJNA292666	FDA	Contig	495068	4624126	24	SKESA v. 2.2	Pathogen: environmental/food/other	USDA-FSIS	2016	USA:ID	animal-cattle-dairy cow
8708	Anatum	PRJNA242847	FDA	Contig	549703	4723113	22	SKESA v. 2.2	Pathogen: environmental/food/other	USDA-FSIS	2016	USA:TX	comminuted beef
8709	Cerro	PRJNA292666	FDA	Contig	141701	4637314	58	SKESA v. 2.2	Pathogen: environmental/food/other	USDA-FSIS	2015	USA:WI	animal-cattle-dairy cow
8710	Cerro	PRJNA292666	FDA	Contig	161455	4647796	62	SKESA v. 2.2	Pathogen: environmental/food/other	USDA-FSIS	2015	USA:FL	animal-cattle-dairy cow
8711	Lubbock	PRJNA292666	FDA	Contig	200646	4960523	58	SKESA v. 2.2	Pathogen: environmental/food/other	USDA-FSIS	2015	USA:TX	animal-cattle-beef cow
8712	Meleagridis	PRJNA292666	FDA	Contig	314182	4902560	37	SKESA v. 2.2	Pathogen: environmental/food/other	USDA-FSIS	2016	USA:GA	animal-cattle-steer
8713	Anatum	PRJNA292666	FDA	Contig	296377	4943199	51	SKESA v. 2.2	Pathogen: environmental/food/other	USDA-FSIS	2016	USA:TX	animal-cattle-heifer
8714	Lubbock	PRJNA292666	FDA	Contig	237462	4961186	69	SKESA v. 2.2	Pathogen: environmental/food/other	USDA-FSIS	2016	USA:TX	animal-cattle-dairy cow
8715	I 1,4,[5],12:i:-	PRJNA292666	FDA	Contig	240304	4852953	38	SKESA v. 2.2	Pathogen: environmental/food/other	USDA-FSIS	2016	USA:NJ	animal-cattle-heifer
8716	Thompson	PRJNA230403	CDC	Contig	396478	4663585	39	SKESA v. 2.2	Pathogen: clinical or host-associated	NULL	2016-09	USA	stool
8717	Cerro	PRJNA292666	FDA	Contig	173956	4641313	63	SKESA v. 2.2	Pathogen: environmental/food/other	USDA-FSIS	2016	USA:NJ	animal-cattle-dairy cow
8718	Saintpaul	PRJNA230403	CDC	Contig	75795	4635986	94	SKESA v. 2.2	Pathogen: clinical or host-associated	NULL	2016-06	USA	stool
8719	I 1,4,[5],12:i:-	PRJNA242847	FDA	Contig	279776	4961009	47	SKESA v. 2.2	Pathogen: environmental/food/other	USDA-FSIS	2015	USA:CA	comminuted beef
8720	Javiana	PRJNA230403	CDC	Contig	156192	4583091	48	SKESA v. 2.2	Pathogen: clinical or host-associated	NULL	2016-06	USA	stool
8721	Reading	PRJNA292666	FDA	Contig	292636	5056010	64	SKESA v. 2.2	Pathogen: environmental/food/other	USDA-FSIS	2015	USA:FL	animal-cattle-beef cow
8722	Anatum	PRJNA292666	FDA	Contig	393424	4722680	29	SKESA v. 2.2	Pathogen: environmental/food/other	USDA-FSIS	2017	USA:TX	animal-cattle-beef cow
8723	Anatum	PRJNA292666	FDA	Contig	374812	4764335	27	SKESA v. 2.2	Pathogen: environmental/food/other	USDA-FSIS	2016	USA:TX	animal-cattle-dairy cow
8724	I 1,4,[5],12:i:-	PRJNA230403	CDC	Contig	164014	4986849	93	SKESA v. 2.2	Pathogen: clinical or host-associated	NULL	2016-01	USA	stool
8725	I 1,4,[5],12:i:-	PRJNA230403	CDC	Contig	257840	4873298	40	SKESA v. 2.2	Pathogen: clinical or host-associated	NULL	2016-10	USA	stool
8726	Javiana	PRJNA230403	CDC	Contig	134864	4748890	81	SKESA v. 2.2	Pathogen: clinical or host-associated	NULL	2016-09	USA	stool
8727	Anatum	PRJNA230403	CDC	Contig	73270	4787689	118	SKESA v. 2.2	Pathogen: clinical or host-associated	CDC	2018-01	USA	stool
8728	Norwich	PRJNA230403	CDC	Contig	85839	4933163	126	SKESA v. 2.2	Pathogen: clinical or host-associated	NULL	2016-09	USA	stool
8729	Lubbock	PRJNA292666	FDA	Contig	186096	4998354	78	SKESA v. 2.2	Pathogen: environmental/food/other	USDA-FSIS	2016	USA:TX	animal-cattle-heifer
8730	Cerro	PRJNA292666	FDA	Contig	161491	4633106	55	SKESA v. 2.2	Pathogen: environmental/food/other	USDA-FSIS	2016	USA:NE	animal-cattle-dairy cow
8731	Lubbock	PRJNA292666	FDA	Contig	168825	5037489	70	SKESA v. 2.2	Pathogen: environmental/food/other	USDA-FSIS	2017	USA:TX	animal-cattle-heifer
8732	Mbandaka	PRJNA230403	CDC	Contig	326699	4740777	30	SKESA v. 2.2	Pathogen: clinical or host-associated	CDC	2018-02	USA	stool
8733	Cerro	PRJNA292666	FDA	Contig	131879	4647059	78	SKESA v. 2.2	Pathogen: environmental/food/other	USDA-FSIS	2017	USA:MN	animal-cattle-dairy cow
8734	Uganda	PRJNA242847	FDA	Contig	186738	4834585	58	SKESA v. 2.2	Pathogen: environmental/food/other	USDA-FSIS	2017	USA:NJ	product-raw-intact-beef
8735	I 1,4,[5],12:i:-	PRJNA230403	CDC	Contig	241107	5002043	41	SKESA v. 2.2	Pathogen: clinical or host-associated	NULL	2017-12	USA	stool
8736	I 1,4,[5],12:i:-	PRJNA292666	FDA	Contig	190282	4964461	72	SKESA v. 2.2	Pathogen: environmental/food/other	USDA-FSIS	2017	USA:ID	animal-cattle-dairy cow
8737	I 1,4,[5],12:i:-	PRJNA230403	CDC	Contig	219273	4926306	73	SKESA v. 2.2	Pathogen: clinical or host-associated	CDC	2018-01	USA	stool
8738	Cerro	PRJNA292666	FDA	Contig	93278	4545875	98	SKESA v. 2.2	Pathogen: environmental/food/other	USDA-FSIS	2017	USA:PA	animal-cattle-dairy cow
8739	Meleagridis	PRJNA242847	FDA	Contig	43592	4865245	231	SKESA v. 2.2	Pathogen: environmental/food/other	USDA-FSIS	2017	USA:SC	comminuted beef
8740	Cerro	PRJNA292666	FDA	Contig	51877	4644319	180	SKESA v. 2.2	Pathogen: environmental/food/other	USDA-FSIS	2017	USA:PA	animal-cattle-dairy cow
8741	Cerro	PRJNA292666	FDA	Contig	100393	4627125	94	SKESA v. 2.2	Pathogen: environmental/food/other	USDA-FSIS	2015	USA:NH	animal-cattle-dairy cow
8742	Cerro	PRJNA292666	FDA	Contig	164410	4610908	55	SKESA v. 2.2	Pathogen: environmental/food/other	USDA-FSIS	2016	USA:PA	animal-cattle-dairy cow
8743	Newport	PRJNA230403	CDC	Contig	705619	4538414	19	SKESA v. 2.2	Pathogen: clinical or host-associated	CDC	NULL	USA	NULL
8744	Thompson	PRJNA230403	CDC	Contig	106781	4654087	71	SKESA v. 2.2	Pathogen: clinical or host-associated	CDC	NULL	USA	NULL
8745	Oranienburg	PRJNA292666	FDA	Contig	363312	4760347	30	SKESA v. 2.2	Pathogen: environmental/food/other	USDA-FSIS	2016	USA:CA	animal-cattle-dairy cow
8746	Cerro	PRJNA292666	FDA	Contig	60775	4594162	150	SKESA v. 2.2	Pathogen: environmental/food/other	USDA-FSIS	2019	USA:PA	animal-cattle-dairy cow
8747	Typhimurium	PRJNA230403	CDC	Contig	276498	5036897	54	SKESA v. 2.2	Pathogen: clinical or host-associated	CDC	NULL	USA	NULL
8748	Kentucky	PRJNA292666	FDA	Contig	125550	4808874	89	SKESA v. 2.2	Pathogen: environmental/food/other	USDA-FSIS	2019	USA:PA	animal-cattle-dairy cow
8749	Saintpaul	PRJNA230403	CDC	Contig	57613	4669740	142	SKESA v. 2.2	Pathogen: clinical or host-associated	CDC	NULL	USA	NULL
8750	Cerro	PRJNA292666	FDA	Contig	83114	4652696	99	SKESA v. 2.2	Pathogen: environmental/food/other	USDA-FSIS	2015	USA:MI	animal-cattle-dairy cow
8751	Cerro	PRJNA292666	FDA	Contig	140968	4633134	78	SKESA v. 2.2	Pathogen: environmental/food/other	USDA-FSIS	2017	USA:CO	animal-cattle-dairy cow
8752	Cerro	PRJNA292666	FDA	Contig	97267	4646732	90	SKESA v. 2.2	Pathogen: environmental/food/other	USDA-FSIS	2018	USA:PA	animal-cattle-dairy cow
8753	I 1,4,[5],12:i:-	PRJNA230403	CDC	Contig	376532	4881654	37	SKESA v. 2.2	Pathogen: clinical or host-associated	CDC	2018-02	USA	stool
8754	I 1,4,[5],12:b:-	PRJNA230403	CDC	Contig	161470	4776464	50	SKESA v. 2.2	Pathogen: clinical or host-associated	CDC	2018-02	USA	stool
8755	Cerro	PRJNA292666	FDA	Contig	166508	4653144	59	SKESA v. 2.2	Pathogen: environmental/food/other	USDA-FSIS	2017	USA:OH	animal-cattle-dairy cow
8756	Cerro	PRJNA292666	FDA	Contig	89791	4624750	93	SKESA v. 2.2	Pathogen: environmental/food/other	USDA-FSIS	2016	USA:TX	animal-cattle-dairy cow
8757	Dublin	PRJNA242847	FDA	Contig	179316	4955351	66	SKESA v. 2.2	Pathogen: environmental/food/other	USDA-FSIS	2019	USA:CA	comminuted beef
8758	Dublin	PRJNA242847	FDA	Contig	92991	4912740	110	SKESA v. 2.2	Pathogen: environmental/food/other	USDA-FSIS	2019	USA:IL	comminuted beef
8759	Thompson	PRJNA230403	CDC	Contig	332821	4750989	37	SKESA v. 2.2	Pathogen: clinical or host-associated	CDC	2018-02	USA	wound
8760	Cerro	PRJNA292666	FDA	Contig	73316	4750970	110	SKESA v. 2.2	Pathogen: environmental/food/other	USDA-FSIS	2018	USA:NJ	animal-cattle-heifer
8761	I 1,4,[5],12:i:-	PRJNA242847	FDA	Contig	223805	5023862	59	SKESA v. 2.2	Pathogen: environmental/food/other	USDA-FSIS	2018	USA:PR	comminuted beef
8762	Cerro	PRJNA292666	FDA	Contig	146003	4643690	62	SKESA v. 2.2	Pathogen: environmental/food/other	USDA-FSIS	2017	USA:NE	animal-cattle-dairy cow
8763	I 1,4,[5],12:i:-	PRJNA230403	CDC	Contig	62233	4912934	142	SKESA v. 2.2	Pathogen: clinical or host-associated	CDC	2018-01	USA	urine
8764	Mbandaka	PRJNA242847	FDA	Contig	176154	5016735	54	SKESA v. 2.2	Pathogen: environmental/food/other	USDA-FSIS	2018	USA:MO	comminuted beef
8765	Anatum	PRJNA292666	FDA	Contig	234845	4786779	51	SKESA v. 2.2	Pathogen: environmental/food/other	USDA-FSIS	2018	USA:TX	animal-cattle-heifer
8766	Anatum	PRJNA292666	FDA	Contig	96851	4681921	95	SKESA v. 2.2	Pathogen: environmental/food/other	USDA-FSIS	2017	USA:SD	animal-cattle-dairy cow
8767	Cerro	PRJNA292666	FDA	Contig	118171	4652654	69	SKESA v. 2.2	Pathogen: environmental/food/other	USDA-FSIS	2017	USA:MN	animal-cattle-dairy cow
8768	Infantis	PRJNA230403	CDC	Contig	165887	4994880	86	SKESA v. 2.2	Pathogen: clinical or host-associated	NULL	2018-01	USA	urine
8769	Kiambu	PRJNA230403	CDC	Contig	276479	4480870	46	SKESA v. 2.2	Pathogen: clinical or host-associated	NULL	2017-12	USA	urine
8770	Javiana	PRJNA230403	CDC	Contig	116365	4660696	78	SKESA v. 2.2	Pathogen: clinical or host-associated	CDC	2018-01	USA	blood
8771	Lubbock	PRJNA292666	FDA	Contig	187822	4854255	70	SKESA v. 2.2	Pathogen: environmental/food/other	USDA-FSIS	2017	USA:TX	animal-cattle-dairy cow
8772	Saintpaul	PRJNA242847	FDA	Contig	140303	4718988	68	SKESA v. 2.2	Pathogen: environmental/food/other	USDA-FSIS	2017	USA:WA	product-raw-intact-beef
8773	Braenderup	PRJNA230403	CDC	Contig	232418	4687708	37	SKESA v. 2.2	Pathogen: clinical or host-associated	CDC	2018-01	USA	stool
8774	Saintpaul	PRJNA230403	CDC	Contig	223362	4898022	79	SKESA v. 2.2	Pathogen: clinical or host-associated	CDC	2018-01	USA	stool
8775	Berta	PRJNA230403	CDC	Contig	64220	4808632	146	SKESA v. 2.2	Pathogen: clinical or host-associated	CDC	2018-01	USA	stool
8776	Heidelberg	PRJNA230403	CDC	Contig	106444	4747004	88	SKESA v. 2.2	Pathogen: clinical or host-associated	CDC	2018-02	USA	stool
8777	Anatum	PRJNA292666	FDA	Contig	206830	4795071	52	SKESA v. 2.2	Pathogen: environmental/food/other	USDA-FSIS	2018	USA:AZ	animal-cattle-dairy cow
8778	Anatum	PRJNA230403	CDC	Contig	270357	4696152	39	SKESA v. 2.2	Pathogen: clinical or host-associated	CDC	2018-02	USA	urine
8779	Cerro	PRJNA292666	FDA	Contig	92756	4627939	105	SKESA v. 2.2	Pathogen: environmental/food/other	USDA-FSIS	2018	USA:PA	animal-cattle-dairy cow
8780	Berta	PRJNA230403	CDC	Contig	374158	4724718	28	SKESA v. 2.2	Pathogen: clinical or host-associated	CDC	2018-01	USA	stool
8781	Anatum	PRJNA292666	FDA	Contig	95919	4693990	114	SKESA v. 2.2	Pathogen: environmental/food/other	USDA-FSIS	2017	USA:CA	animal-cattle-dairy cow
8782	Mbandaka	PRJNA292666	FDA	Contig	235125	4684142	39	SKESA v. 2.2	Pathogen: environmental/food/other	USDA-FSIS	2017	USA:UT	animal-cattle-dairy cow
8783	Cerro	PRJNA292666	FDA	Contig	142056	4630965	67	SKESA v. 2.2	Pathogen: environmental/food/other	USDA-FSIS	2017	USA:CO	animal-cattle-dairy cow
8784	Saintpaul	PRJNA230403	CDC	Contig	62137	5050802	156	SKESA v. 2.2	Pathogen: clinical or host-associated	NULL	2017-05	USA	stool
8785	Mbandaka	PRJNA242847	FDA	Contig	174340	4894279	63	SKESA v. 2.2	Pathogen: environmental/food/other	USDA-FSIS	2017	USA:TX	comminuted beef
8786	Cerro	PRJNA292666	FDA	Contig	95251	4698506	99	SKESA v. 2.2	Pathogen: environmental/food/other	USDA-FSIS	2017	USA:NJ	animal-cattle-dairy cow
8787	Cerro	PRJNA292666	FDA	Contig	259202	4528603	49	SKESA v. 2.2	Pathogen: environmental/food/other	USDA-FSIS	2017	USA:WA	animal-cattle-beef cow
8788	Anatum	PRJNA292666	FDA	Contig	323083	4804019	38	SKESA v. 2.2	Pathogen: environmental/food/other	USDA-FSIS	2017	USA:KY	animal-cattle-dairy cow
8789	Cerro	PRJNA292666	FDA	Contig	175879	4594319	45	SKESA v. 2.2	Pathogen: environmental/food/other	USDA-FSIS	2017	USA:NE	animal-cattle-dairy cow
8790	Uganda	PRJNA292666	FDA	Contig	532911	4758854	24	SKESA v. 2.2	Pathogen: environmental/food/other	USDA-FSIS	2017	USA:NE	animal-cattle-beef cow
8791	Anatum	PRJNA292666	FDA	Contig	106138	4902452	99	SKESA v. 2.2	Pathogen: environmental/food/other	USDA-FSIS	2017	USA:TX	animal-cattle-steer
8792	Saintpaul	PRJNA242847	FDA	Contig	148571	4722107	62	SKESA v. 2.2	Pathogen: environmental/food/other	USDA-FSIS	2017	USA:TX	product-raw-intact-beef
8793	Saintpaul	PRJNA230403	CDC	Contig	237789	4761788	46	SKESA v. 2.2	Pathogen: clinical or host-associated	NULL	2016-10	USA	stool
8794	Uganda	PRJNA242847	FDA	Contig	200156	4822453	62	SKESA v. 2.2	Pathogen: environmental/food/other	USDA-FSIS	2017	USA:NJ	product-raw-intact-beef
8795	Cerro	PRJNA242847	FDA	Contig	171264	4830173	66	SKESA v. 2.2	Pathogen: environmental/food/other	USDA-FSIS	2017	USA:TX	comminuted beef
8796	Reading	PRJNA242847	FDA	Contig	257631	5084899	49	SKESA v. 2.2	Pathogen: environmental/food/other	USDA-FSIS	2017	USA:TX	comminuted beef
8797	Muenchen	PRJNA242847	FDA	Contig	77072	4722681	140	SKESA v. 2.2	Pathogen: environmental/food/other	USDA-FSIS	2019	USA:TX	comminuted beef
8798	Cerro	PRJNA242847	FDA	Contig	150463	4528933	59	SKESA v. 2.2	Pathogen: environmental/food/other	USDA-FSIS	2017	USA:NV	comminuted beef
8799	Meleagridis	PRJNA242847	FDA	Contig	126565	4855266	74	SKESA v. 2.2	Pathogen: environmental/food/other	USDA-FSIS	2017	USA:KS	comminuted beef
8800	Cerro	PRJNA292666	FDA	Contig	69184	4623429	122	SKESA v. 2.2	Pathogen: environmental/food/other	USDA-FSIS	2017	USA:WI	animal-cattle-dairy cow
8801	Anatum	PRJNA292666	FDA	Contig	301871	4782658	33	SKESA v. 2.2	Pathogen: environmental/food/other	USDA-FSIS	2017	USA:TX	animal-cattle-steer
8802	Saintpaul	PRJNA230403	CDC	Contig	69088	4767245	121	SKESA v. 2.2	Pathogen: clinical or host-associated	NULL	2017-10	USA	stool
8803	Norwich	PRJNA230403	CDC	Contig	121525	4886363	65	SKESA v. 2.2	Pathogen: clinical or host-associated	CDC	2018-01	USA	stool
8804	Berta	PRJNA242847	FDA	Contig	146795	4778849	71	SKESA v. 2.2	Pathogen: environmental/food/other	USDA-FSIS	2016	USA:PA	product-raw-intact-beef
8805	Cerro	PRJNA292666	FDA	Contig	68319	4623906	124	SKESA v. 2.2	Pathogen: environmental/food/other	USDA-FSIS	2017	USA:ME	animal-cattle-dairy cow
8806	Mbandaka	PRJNA292666	FDA	Contig	219749	4675475	39	SKESA v. 2.2	Pathogen: environmental/food/other	USDA-FSIS	2017	USA:AZ	animal-cattle-dairy cow
8807	Thompson	PRJNA242847	FDA	Contig	396958	4812305	34	SKESA v. 2.2	Pathogen: environmental/food/other	USDA-FSIS	2017	USA:CA	comminuted beef
8808	Anatum	PRJNA292666	FDA	Contig	131552	4805504	64	SKESA v. 2.2	Pathogen: environmental/food/other	USDA-FSIS	2017	USA:TX	animal-cattle-heifer
8809	I 1,4,[5],12:i:-	PRJNA242847	FDA	Contig	185488	4988002	78	SKESA v. 2.2	Pathogen: environmental/food/other	USDA-FSIS	2018	USA:PR	comminuted beef
8810	Cerro	PRJNA292666	FDA	Contig	144930	4696056	68	SKESA v. 2.2	Pathogen: environmental/food/other	USDA-FSIS	2017	USA:WI	animal-cattle-dairy cow
8811	Lubbock	PRJNA242847	FDA	Contig	230409	5021080	63	SKESA v. 2.2	Pathogen: environmental/food/other	USDA-FSIS	2017	USA:TX	product-raw-intact-beef
8812	Anatum	PRJNA292666	FDA	Contig	314227	4802247	35	SKESA v. 2.2	Pathogen: environmental/food/other	USDA-FSIS	2017	USA:FL	animal-cattle-beef cow
8813	Anatum	PRJNA292666	FDA	Contig	549704	4722634	23	SKESA v. 2.2	Pathogen: environmental/food/other	USDA-FSIS	2017	USA:KS	animal-cattle-steer
8814	Norwich	PRJNA230403	CDC	Contig	75843	4882917	106	SKESA v. 2.2	Pathogen: clinical or host-associated	CDC	2018-01	USA	Rectal Swab
8815	Anatum	PRJNA242847	FDA	Contig	263561	4760754	33	SKESA v. 2.2	Pathogen: environmental/food/other	USDA-FSIS	2017	USA:CA	comminuted beef
8816	Kiambu	PRJNA242847	FDA	Contig	153742	4479355	57	SKESA v. 2.2	Pathogen: environmental/food/other	USDA-FSIS	2017	USA:TX	comminuted beef
8817	Uganda	PRJNA292666	FDA	Contig	275322	4759166	25	SKESA v. 2.2	Pathogen: environmental/food/other	USDA-FSIS	2017	USA:TX	animal-cattle-steer
8818	I 1,4,[5],12:i:-	PRJNA242847	FDA	Contig	179991	5036834	69	SKESA v. 2.2	Pathogen: environmental/food/other	USDA-FSIS	2017	USA:MO	product-raw-intact-beef
8819	Cerro	PRJNA292666	FDA	Contig	128188	4629873	72	SKESA v. 2.2	Pathogen: environmental/food/other	USDA-FSIS	2017	USA:NH	animal-cattle-dairy cow
8820	Thompson	PRJNA242847	FDA	Contig	335714	4661884	33	SKESA v. 2.2	Pathogen: environmental/food/other	USDA-FSIS	2017	USA:PA	comminuted beef
8821	I 1,4,[5],12:i:-	PRJNA242847	FDA	Contig	75022	4944107	139	SKESA v. 2.2	Pathogen: environmental/food/other	USDA-FSIS	2015	USA:WI	comminuted beef
8822	Cerro	PRJNA292666	FDA	Contig	142835	4650630	59	SKESA v. 2.2	Pathogen: environmental/food/other	USDA-FSIS	2017	USA:CO	animal-cattle-dairy cow
8823	Anatum	PRJNA292666	FDA	Contig	98269	4711072	86	SKESA v. 2.2	Pathogen: environmental/food/other	USDA-FSIS	2017	USA:TX	animal-cattle-heifer
8824	Anatum	PRJNA292666	FDA	Contig	196241	4703569	40	SKESA v. 2.2	Pathogen: environmental/food/other	USDA-FSIS	2017	USA:SD	animal-cattle-beef cow
8825	Anatum	PRJNA292666	FDA	Contig	314939	4582082	30	SKESA v. 2.2	Pathogen: environmental/food/other	USDA-FSIS	2017	USA:WA	animal-cattle-beef cow
8826	Cerro	PRJNA242847	FDA	Contig	124264	4486028	66	SKESA v. 2.2	Pathogen: environmental/food/other	USDA-FSIS	2017	USA:FL	comminuted beef
8827	Anatum	PRJNA242847	FDA	Contig	227779	4789864	42	SKESA v. 2.2	Pathogen: environmental/food/other	USDA-FSIS	2017	USA:WI	product-raw-intact-beef
8828	Cerro	PRJNA292666	FDA	Contig	41644	4519683	211	SKESA v. 2.2	Pathogen: environmental/food/other	USDA-FSIS	2017	USA:NJ	animal-cattle-dairy cow
8829	Thompson	PRJNA230403	CDC	Contig	74854	4654492	132	SKESA v. 2.2	Pathogen: clinical or host-associated	NULL	2017-10	USA	NULL
8830	Cerro	PRJNA242847	FDA	Contig	231369	4833455	62	SKESA v. 2.2	Pathogen: environmental/food/other	USDA-FSIS	2017	USA:TX	comminuted beef
8831	Meleagridis	PRJNA292666	FDA	Contig	93454	4854731	104	SKESA v. 2.2	Pathogen: environmental/food/other	USDA-FSIS	2017	USA:TX	animal-cattle-dairy cow
8832	Anatum	PRJNA242847	FDA	Contig	126345	4715567	68	SKESA v. 2.2	Pathogen: environmental/food/other	USDA-FSIS	2017	USA:TX	product-raw-intact-beef
8833	Cerro	PRJNA292666	FDA	Contig	117845	4661886	75	SKESA v. 2.2	Pathogen: environmental/food/other	USDA-FSIS	2017	USA:PA	animal-cattle-dairy cow
8834	Anatum	PRJNA242847	FDA	Contig	386133	4697468	37	SKESA v. 2.2	Pathogen: environmental/food/other	USDA-FSIS	2014	USA:TX	product-raw-intact-beef
8835	Meleagridis	PRJNA242847	FDA	Contig	214661	4850252	51	SKESA v. 2.2	Pathogen: environmental/food/other	USDA-FSIS	2015	USA:CA	Animal-Cattle-Bull
8836	Cerro	PRJNA292666	FDA	Contig	81843	4685678	106	SKESA v. 2.2	Pathogen: environmental/food/other	USDA-FSIS	2018	USA:WI	animal-cattle-dairy cow
8837	Anatum	PRJNA292666	FDA	Contig	284281	4738122	32	SKESA v. 2.2	Pathogen: environmental/food/other	USDA-FSIS	2015	USA:TX	animal-cattle-heifer
8838	Cerro	PRJNA242847	FDA	Contig	145504	4529321	64	SKESA v. 2.2	Pathogen: environmental/food/other	USDA-FSIS	2015	USA:TX	product-raw-intact-beef
8839	I 1,4,[5],12:i:-	PRJNA230403	CDC	Contig	165709	5031179	81	SKESA v. 2.2	Pathogen: clinical or host-associated	NULL	2016-01	USA	stool
8840	Anatum	PRJNA242847	FDA	Contig	79303	4842687	128	SKESA v. 2.2	Pathogen: environmental/food/other	USDA-FSIS	2017	USA:IL	comminuted beef
8841	Mbandaka	PRJNA292666	FDA	Contig	82247	4947026	125	SKESA v. 2.2	Pathogen: environmental/food/other	USDA-FSIS	2018	USA:TX	animal-cattle-steer
8842	Lubbock	PRJNA292666	FDA	Contig	196323	4974926	73	SKESA v. 2.2	Pathogen: environmental/food/other	USDA-FSIS	2017	USA:TX	animal-cattle-heifer
8843	Lubbock	PRJNA292666	FDA	Contig	50005	5000927	237	SKESA v. 2.2	Pathogen: environmental/food/other	USDA-FSIS	2017	USA:TX	animal-cattle-steer
8844	Braenderup	PRJNA230403	CDC	Contig	281757	4659067	38	SKESA v. 2.2	Pathogen: clinical or host-associated	CDC	2017-10	USA	stool
8845	I 1,4,[5],12:i:-	PRJNA242847	FDA	Contig	170909	5027450	85	SKESA v. 2.2	Pathogen: environmental/food/other	USDA-FSIS	2017	USA:PA	product-raw-intact-beef
8846	Anatum	PRJNA292666	FDA	Contig	150998	4672988	60	SKESA v. 2.2	Pathogen: environmental/food/other	USDA-FSIS	2017	USA:KS	animal-cattle-steer
8847	I 1,4,[5],12:i:-	PRJNA242847	FDA	Contig	185712	4956189	70	SKESA v. 2.2	Pathogen: environmental/food/other	USDA-FSIS	2017	USA:MN	comminuted beef
8848	Cerro	PRJNA292666	FDA	Contig	57613	4653564	153	SKESA v. 2.2	Pathogen: environmental/food/other	USDA-FSIS	2017	USA:NE	animal-cattle-dairy cow
8849	Enteritidis	PRJNA230403	CDC	Contig	159692	4686646	74	SKESA v. 2.2	Pathogen: clinical or host-associated	CDC	NULL	USA	NULL
8850	I 1,4,[5],12:i:-	PRJNA230403	CDC	Contig	131746	4955056	78	SKESA v. 2.2	Pathogen: clinical or host-associated	CDC	NULL	USA	NULL
8851	Anatum	PRJNA292666	FDA	Contig	161310	4783865	70	SKESA v. 2.2	Pathogen: environmental/food/other	USDA-FSIS	2015	USA:CA	animal-cattle-dairy cow
8852	Meleagridis	PRJNA292666	FDA	Contig	315331	4922119	50	SKESA v. 2.2	Pathogen: environmental/food/other	USDA-FSIS	2015	USA:TX	animal-cattle-heifer
8853	Cerro	PRJNA292666	FDA	Contig	161132	4648100	64	SKESA v. 2.2	Pathogen: environmental/food/other	USDA-FSIS	2016	USA:NY	animal-cattle-dairy cow
8854	Javiana	PRJNA230403	CDC	Contig	108103	4746212	106	SKESA v. 2.2	Pathogen: clinical or host-associated	NULL	2016-09	USA	stool
8855	Anatum	PRJNA292666	FDA	Contig	387244	4699540	25	SKESA v. 2.2	Pathogen: environmental/food/other	USDA-FSIS	2016	USA:TX	animal-cattle-steer
8856	I 1,4,[5],12:i:-	PRJNA230403	CDC	Contig	213340	4923768	62	SKESA v. 2.2	Pathogen: clinical or host-associated	NULL	2016-05	USA	stool
8857	Anatum	PRJNA292666	FDA	Contig	243237	4831059	42	SKESA v. 2.2	Pathogen: environmental/food/other	USDA-FSIS	2015	USA:TX	animal-cattle-beef cow
8858	Cerro	PRJNA292666	FDA	Contig	173952	4682196	62	SKESA v. 2.2	Pathogen: environmental/food/other	USDA-FSIS	2015	USA:WI	animal-cattle-dairy cow
8859	Cerro	PRJNA292666	FDA	Contig	207506	4637506	57	SKESA v. 2.2	Pathogen: environmental/food/other	USDA-FSIS	2015	USA:WI	animal-cattle-dairy cow
8860	Cerro	PRJNA292666	FDA	Contig	173933	4638621	54	SKESA v. 2.2	Pathogen: environmental/food/other	USDA-FSIS	2016	USA:PA	animal-cattle-dairy cow
8861	Anatum	PRJNA242847	FDA	Contig	727208	4755628	32	SKESA v. 2.2	Pathogen: environmental/food/other	USDA-FSIS	2016	USA:PA	comminuted beef
8862	Kiambu	PRJNA242847	FDA	Contig	266218	4538609	39	SKESA v. 2.2	Pathogen: environmental/food/other	USDA-FSIS	2016	USA:FL	comminuted beef
8863	Oranienburg	PRJNA230403	CDC	Contig	154129	4742013	54	SKESA v. 2.2	Pathogen: clinical or host-associated	NULL	2016-08	USA	blood
8864	Braenderup	PRJNA230403	CDC	Contig	308759	4700622	38	SKESA v. 2.2	Pathogen: clinical or host-associated	NULL	2016-11	USA	stool
8865	Cerro	PRJNA292666	FDA	Contig	116052	4785471	84	SKESA v. 2.2	Pathogen: environmental/food/other	USDA-FSIS	2016	USA:TX	animal-cattle-steer
8866	Anatum	PRJNA292666	FDA	Contig	374697	4809937	35	SKESA v. 2.2	Pathogen: environmental/food/other	USDA-FSIS	2016	USA:NE	animal-cattle-dairy cow
8867	Mbandaka	PRJNA292666	FDA	Contig	199234	4928560	97	SKESA v. 2.2	Pathogen: environmental/food/other	USDA-FSIS	2016	USA:GA	animal-cattle-dairy cow
8868	Anatum	PRJNA242847	FDA	Contig	460697	4750408	23	SKESA v. 2.2	Pathogen: environmental/food/other	USDA-FSIS	2016	USA:OH	product-raw-intact-beef
8869	Anatum	PRJNA292666	FDA	Contig	344119	4659128	23	SKESA v. 2.2	Pathogen: environmental/food/other	USDA-FSIS	2016	USA:IA	animal-cattle-steer
8870	Montevideo	PRJNA292666	FDA	Contig	320377	4492581	33	SKESA v. 2.2	Pathogen: environmental/food/other	USDA-FSIS	2016	USA:TX	animal-cattle-heifer
8871	Uganda	PRJNA292666	FDA	Contig	270890	4707372	36	SKESA v. 2.2	Pathogen: environmental/food/other	USDA-FSIS	2016	USA:WA	animal-cattle-heifer
8872	I 1,4,[5],12:i:-	PRJNA242847	FDA	Contig	238812	5127930	60	SKESA v. 2.2	Pathogen: environmental/food/other	USDA-FSIS	2017	USA:PR	comminuted beef
8873	Reading	PRJNA242847	FDA	Contig	223692	4982890	75	SKESA v. 2.2	Pathogen: environmental/food/other	USDA-FSIS	2017	USA:TX	comminuted beef
8874	Cerro	PRJNA292666	FDA	Contig	152727	4682676	66	SKESA v. 2.2	Pathogen: environmental/food/other	USDA-FSIS	2015	USA:NJ	animal-cattle-dairy cow
8875	Cerro	PRJNA242847	FDA	Contig	225616	4531030	50	SKESA v. 2.2	Pathogen: environmental/food/other	USDA-FSIS	2015	USA:TX	animal-cattle-beef cow
8876	Anatum	PRJNA292666	FDA	Contig	549692	4696732	19	SKESA v. 2.2	Pathogen: environmental/food/other	USDA-FSIS	2015	USA:TX	animal-cattle-heifer
8877	I 1,4,[5],12:i:-	PRJNA242847	FDA	Contig	271152	4962305	62	SKESA v. 2.2	Pathogen: environmental/food/other	USDA-FSIS	2015	USA:MI	animal-cattle-steer
8878	Braenderup	PRJNA292666	FDA	Contig	385919	4644065	33	SKESA v. 2.2	Pathogen: environmental/food/other	USDA-FSIS	2016	USA:FL	animal-cattle-beef cow
8879	Cerro	PRJNA292666	FDA	Contig	253188	4792537	68	SKESA v. 2.2	Pathogen: environmental/food/other	USDA-FSIS	2016	USA:TX	animal-cattle-steer
8880	Cerro	PRJNA292666	FDA	Contig	158508	4694385	69	SKESA v. 2.2	Pathogen: environmental/food/other	USDA-FSIS	2016	USA:FL	animal-cattle-dairy cow
8881	Montevideo	PRJNA230403	CDC	Contig	271709	4685999	37	SKESA v. 2.2	Pathogen: clinical or host-associated	CDC	NULL	USA	NULL
8882	Oranienburg	PRJNA292661	FDA	Contig	75918	4628175	148	SKESA v. 2.2	Pathogen: environmental/food/other	South Dakota ADRDL	2019-11	USA:SD	ground beef
8883	Agona	PRJNA292666	FDA	Contig	187742	4846936	66	SKESA v. 2.2	Pathogen: environmental/food/other	USDA-FSIS	2019	USA:NC	animal-cattle-heifer
8884	Enteritidis	PRJNA230403	CDC	Contig	197799	4739477	49	SKESA v. 2.2	Pathogen: clinical or host-associated	CDC	NULL	USA	NULL
8885	Enteritidis	PRJNA230403	CDC	Contig	267059	4798692	36	SKESA v. 2.2	Pathogen: clinical or host-associated	CDC	NULL	USA	NULL
8886	Braenderup	PRJNA230403	CDC	Contig	220509	4746498	51	SKESA v. 2.2	Pathogen: clinical or host-associated	CDC	NULL	USA	NULL
8887	Kentucky	PRJNA292666	FDA	Contig	104090	4799277	95	SKESA v. 2.2	Pathogen: environmental/food/other	USDA-FSIS	2019	USA:NJ	animal-cattle-dairy cow
8888	Muenster	PRJNA292666	FDA	Contig	259845	4757008	35	SKESA v. 2.2	Pathogen: environmental/food/other	USDA-FSIS	2019	USA:ID	animal-cattle-dairy cow
8889	Anatum	PRJNA292666	FDA	Contig	259677	4729411	39	SKESA v. 2.2	Pathogen: environmental/food/other	USDA-FSIS	2015	USA:TX	animal-cattle-heifer
8890	Cerro	PRJNA292666	FDA	Contig	168304	4794540	60	SKESA v. 2.2	Pathogen: environmental/food/other	USDA-FSIS	2015	USA:CO	animal-cattle-dairy cow
8891	Mbandaka	PRJNA292666	FDA	Contig	181584	5016146	91	SKESA v. 2.2	Pathogen: environmental/food/other	USDA-FSIS	2015	USA:WI	animal-cattle-beef cow
8892	Cerro	PRJNA242847	FDA	Contig	142593	4650401	63	SKESA v. 2.2	Pathogen: environmental/food/other	USDA-FSIS	2017	USA:TX	product-raw-intact-beef
8893	I 1,4,[5],12:i:-	PRJNA292666	FDA	Contig	192141	4835396	48	SKESA v. 2.2	Pathogen: environmental/food/other	USDA-FSIS	2017	USA:CA	animal-cattle-beef cow
8894	Anatum	PRJNA242847	FDA	Contig	386943	4777269	30	SKESA v. 2.2	Pathogen: environmental/food/other	USDA-FSIS	2017	USA:PA	product-raw-intact-beef
8895	Cerro	PRJNA292666	FDA	Contig	155443	4653495	61	SKESA v. 2.2	Pathogen: environmental/food/other	USDA-FSIS	2015	USA:NJ	animal-cattle-dairy cow
8896	Braenderup	PRJNA242847	FDA	Contig	343531	4658370	28	SKESA v. 2.2	Pathogen: environmental/food/other	USDA-FSIS	2017	USA:TX	product-raw-intact-beef
8897	Muenster	PRJNA242847	FDA	Contig	97614	4705622	99	SKESA v. 2.2	Pathogen: environmental/food/other	USDA-FSIS	2019	USA:NY	product-raw-intact-beef
8898	Javiana	PRJNA230403	CDC	Contig	289777	4550316	35	SKESA v. 2.2	Pathogen: clinical or host-associated	CDC	NULL	USA	NULL
8899	Uganda	PRJNA242847	FDA	Contig	368071	4890435	40	SKESA v. 2.2	Pathogen: environmental/food/other	USDA-FSIS	2019	USA:PA	comminuted beef
8900	Anatum	PRJNA292666	FDA	Contig	386991	4695435	23	SKESA v. 2.2	Pathogen: environmental/food/other	USDA-FSIS	2017	USA:AZ	animal-cattle-steer
8901	I 1,4,[5],12:i:-	PRJNA292666	FDA	Contig	184292	5029429	61	SKESA v. 2.2	Pathogen: environmental/food/other	USDA-FSIS	2017	USA:IL	animal-cattle-steer
8902	Meleagridis	PRJNA292666	FDA	Contig	179752	4912546	58	SKESA v. 2.2	Pathogen: environmental/food/other	USDA-FSIS	2017	USA:TX	animal-cattle-beef cow
8903	Javiana	PRJNA230403	CDC	Contig	228805	4492672	40	SKESA v. 2.2	Pathogen: clinical or host-associated	NULL	2017-07	USA	stool
8904	Lubbock	PRJNA292666	FDA	Contig	136409	4914112	96	SKESA v. 2.2	Pathogen: environmental/food/other	USDA-FSIS	2017	USA:WI	animal-cattle-steer
8905	Thompson	PRJNA230403	CDC	Contig	308107	4768112	39	SKESA v. 2.2	Pathogen: clinical or host-associated	NULL	2016-04	USA	stool
8906	Mbandaka	PRJNA242847	FDA	Contig	340362	4750692	29	SKESA v. 2.2	Pathogen: environmental/food/other	USDA-FSIS	2016	USA:WA	product-raw-intact-beef
8907	Cerro	PRJNA292666	FDA	Contig	194626	4673136	65	SKESA v. 2.2	Pathogen: environmental/food/other	USDA-FSIS	2016	USA:WI	animal-cattle-dairy cow
8908	Lubbock	PRJNA242847	FDA	Contig	152682	4903309	94	SKESA v. 2.2	Pathogen: environmental/food/other	USDA-FSIS	2017	USA:TX	product-raw-intact-beef
8909	Mbandaka	PRJNA230403	CDC	Contig	163012	4815062	54	SKESA v. 2.2	Pathogen: clinical or host-associated	NULL	2016-09	USA	stool
8910	I 1,4,[5],12:i:-	PRJNA292666	FDA	Contig	223119	4943506	66	SKESA v. 2.2	Pathogen: environmental/food/other	USDA-FSIS	2015	USA:WA	animal-cattle-dairy cow
8911	Anatum	PRJNA292666	FDA	Contig	136400	4827000	73	SKESA v. 2.2	Pathogen: environmental/food/other	USDA-FSIS	2015	USA:IL	animal-cattle-steer
8912	Cerro	PRJNA292666	FDA	Contig	175878	4631967	53	SKESA v. 2.2	Pathogen: environmental/food/other	USDA-FSIS	2015	USA:NE	animal-cattle-dairy cow
8913	I 1,4,[5],12:i:-	PRJNA242847	FDA	Contig	260775	4957343	53	SKESA v. 2.2	Pathogen: environmental/food/other	USDA-FSIS	2015	USA:CA	Animal-Calf-Bob Veal
8914	Cerro	PRJNA292666	FDA	Contig	134056	4646142	70	SKESA v. 2.2	Pathogen: environmental/food/other	USDA-FSIS	2015	USA:NC	animal-cattle-dairy cow
8915	Newport	PRJNA292666	FDA	Contig	669275	4978155	38	SKESA v. 2.2	Pathogen: environmental/food/other	FDA	2014	USA:AZ	Dairy Cattle
8916	Javiana	PRJNA230403	CDC	Contig	155609	4688508	61	SKESA v. 2.2	Pathogen: clinical or host-associated	CDC	NULL	USA	NULL
8917	Panama	PRJNA242847	FDA	Contig	77865	4591039	94	SKESA v. 2.2	Pathogen: environmental/food/other	USDA-FSIS	2019	USA:WI	comminuted beef
8918	Newport	PRJNA230403	CDC	Contig	55563	4647622	174	SKESA v. 2.2	Pathogen: clinical or host-associated	CDC	NULL	USA	NULL
8919	Heidelberg	PRJNA230403	CDC	Contig	134942	4745112	79	SKESA v. 2.2	Pathogen: clinical or host-associated	CDC	NULL	USA	NULL
8920	Cerro	PRJNA292666	FDA	Contig	69162	4611279	122	SKESA v. 2.2	Pathogen: environmental/food/other	USDA-FSIS	2019	USA:PA	animal-cattle-dairy cow
8921	Newport	PRJNA242847	FDA	Contig	53934	4696134	148	SKESA v. 2.2	Pathogen: environmental/food/other	USDA-FSIS	2019	USA:NE	product-raw-intact-beef
8922	Enteritidis	PRJNA230403	CDC	Contig	401033	4693384	32	SKESA v. 2.2	Pathogen: clinical or host-associated	CDC	NULL	USA	NULL
8923	Montevideo	PRJNA292661	FDA	Contig	79346	4569822	112	SKESA v. 2.2	Pathogen: environmental/food/other	South Dakota ADRDL	2019-11	USA:SD	ground beef
8924	Oranienburg	PRJNA230403	CDC	Contig	202279	4562738	43	SKESA v. 2.2	Pathogen: clinical or host-associated	CDC	NULL	USA	NULL
8925	Anatum	PRJNA292666	FDA	Contig	96955	4734026	83	SKESA v. 2.2	Pathogen: environmental/food/other	USDA-FSIS	2016	USA:WI	animal-cattle-dairy cow
8926	I 1,4,[5],12:i:-	PRJNA242847	FDA	Contig	257839	4927747	56	SKESA v. 2.2	Pathogen: environmental/food/other	USDA-FSIS	2016	USA:TN	product-raw-intact-beef
8927	Thompson	PRJNA230403	CDC	Contig	159216	4694565	55	SKESA v. 2.2	Pathogen: clinical or host-associated	NULL	2016-11	USA	stool
8928	Javiana	PRJNA230403	CDC	Contig	271011	4631363	33	SKESA v. 2.2	Pathogen: clinical or host-associated	NULL	2016-10	USA	stool
8929	Norwich	PRJNA230403	CDC	Contig	106411	4821971	97	SKESA v. 2.2	Pathogen: clinical or host-associated	NULL	2016-08	USA	stool
8930	Norwich	PRJNA230403	CDC	Contig	140410	4849318	67	SKESA v. 2.2	Pathogen: clinical or host-associated	NULL	2016-08	USA	urine
8931	Reading	PRJNA230403	CDC	Contig	165993	4654445	56	SKESA v. 2.2	Pathogen: clinical or host-associated	NULL	2016-07	USA	stool
8932	I 1,4,[5],12:i:-	PRJNA230403	CDC	Contig	271152	5024714	54	SKESA v. 2.2	Pathogen: clinical or host-associated	NULL	2016-09	USA	urine
8933	Cerro	PRJNA292666	FDA	Contig	79437	4641157	105	SKESA v. 2.2	Pathogen: environmental/food/other	USDA-FSIS	2016	USA:WI	animal-cattle-dairy cow
8934	Cerro	PRJNA292666	FDA	Contig	201094	4604969	51	SKESA v. 2.2	Pathogen: environmental/food/other	USDA-FSIS	2016	USA:MD	animal-cattle-dairy cow
8935	Cerro	PRJNA242847	FDA	Contig	142977	4630842	62	SKESA v. 2.2	Pathogen: environmental/food/other	USDA-FSIS	2016	USA:NY	product-raw-intact-beef
8936	Anatum	PRJNA292666	FDA	Contig	183964	4719995	63	SKESA v. 2.2	Pathogen: environmental/food/other	USDA-FSIS	2017	USA:TX	animal-cattle-heifer
8937	Anatum	PRJNA292666	FDA	Contig	322930	4579534	26	SKESA v. 2.2	Pathogen: environmental/food/other	USDA-FSIS	2017	USA:NE	animal-cattle-beef cow
8938	I 1,4,[5],12:i:-	PRJNA242847	FDA	Contig	282460	4853258	66	SKESA v. 2.2	Pathogen: environmental/food/other	USDA-FSIS	2017	USA:PA	comminuted beef
8939	I 1,4,[5],12:i:-	PRJNA242847	FDA	Contig	310305	4900781	41	SKESA v. 2.2	Pathogen: environmental/food/other	USDA-FSIS	2017	USA:CA	comminuted beef
8940	I 1,4,[5],12:i:-	PRJNA242847	FDA	Contig	162308	4897011	66	SKESA v. 2.2	Pathogen: environmental/food/other	USDA-FSIS	2017	USA:CA	comminuted beef
8941	Anatum	PRJNA292666	FDA	Contig	204977	4825558	56	SKESA v. 2.2	Pathogen: environmental/food/other	USDA-FSIS	2017	USA:TX	animal-cattle-heifer
8942	Cerro	PRJNA292666	FDA	Contig	144485	4651587	64	SKESA v. 2.2	Pathogen: environmental/food/other	USDA-FSIS	2017	USA:MI	animal-cattle-dairy cow
8943	Cerro	PRJNA292666	FDA	Contig	81544	4592230	116	SKESA v. 2.2	Pathogen: environmental/food/other	USDA-FSIS	2017	USA:WI	animal-cattle-dairy cow
8944	Cerro	PRJNA242847	FDA	Contig	211651	4615439	43	SKESA v. 2.2	Pathogen: environmental/food/other	USDA-FSIS	2016	USA:GA	comminuted beef
8945	I 1,4,[5],12:i:-	PRJNA242847	FDA	Contig	296420	4998224	53	SKESA v. 2.2	Pathogen: environmental/food/other	USDA-FSIS	2016	USA:NY	product-raw-intact-beef
8946	Cerro	PRJNA292666	FDA	Contig	201192	4613775	43	SKESA v. 2.2	Pathogen: environmental/food/other	USDA-FSIS	2016	USA:WI	animal-cattle-steer
8947	Cerro	PRJNA292666	FDA	Contig	142253	4640489	65	SKESA v. 2.2	Pathogen: environmental/food/other	USDA-FSIS	2016	USA:FL	animal-cattle-dairy cow
8948	I 1,4,[5],12:i:-	PRJNA230403	CDC	Contig	197142	5008088	78	SKESA v. 2.2	Pathogen: clinical or host-associated	NULL	2017-01	USA	NULL
8949	Anatum	PRJNA242847	FDA	Contig	389016	4745659	24	SKESA v. 2.2	Pathogen: environmental/food/other	USDA-FSIS	2017	USA:ID	product-raw-intact-beef
8950	Anatum	PRJNA292666	FDA	Contig	278151	4796387	72	SKESA v. 2.2	Pathogen: environmental/food/other	USDA-FSIS	2016	USA:MN	animal-cattle-dairy cow
8951	Anatum	PRJNA292666	FDA	Contig	173486	4803121	62	SKESA v. 2.2	Pathogen: environmental/food/other	USDA-FSIS	2016	USA:IN	animal-cattle-steer
8952	Uganda	PRJNA292666	FDA	Contig	408760	4794905	28	SKESA v. 2.2	Pathogen: environmental/food/other	USDA-FSIS	2016	USA:TX	animal-cattle-steer
8953	Kiambu	PRJNA242847	FDA	Contig	218813	4519785	32	SKESA v. 2.2	Pathogen: environmental/food/other	USDA-FSIS	2017	USA:AR	product-raw-intact-beef
8954	I 1,4,[5],12:i:-	PRJNA242847	FDA	Contig	185940	5025981	67	SKESA v. 2.2	Pathogen: environmental/food/other	USDA-FSIS	2017	USA:PR	comminuted beef
8955	Anatum	PRJNA292666	FDA	Contig	375076	4827231	30	SKESA v. 2.2	Pathogen: environmental/food/other	USDA-FSIS	2017	USA:ID	animal-cattle-dairy cow
8956	Cerro	PRJNA242847	FDA	Contig	268794	4620836	52	SKESA v. 2.2	Pathogen: environmental/food/other	USDA-FSIS	2017	USA:FL	comminuted beef
8957	Cerro	PRJNA292666	FDA	Contig	218675	4701588	55	SKESA v. 2.2	Pathogen: environmental/food/other	USDA-FSIS	2017	USA:NC	animal-cattle-dairy cow
8958	Meleagridis	PRJNA292661	FDA	Contig	202614	4896647	64	SKESA v. 2.2	Pathogen: environmental/food/other	FDA	2015	USA:NY	Ground Beef
8959	Anatum	PRJNA292666	FDA	Contig	328103	4735303	36	SKESA v. 2.2	Pathogen: environmental/food/other	USDA-FSIS	2016	USA:MD	animal-cattle-steer
8960	Thompson	PRJNA230403	CDC	Contig	396728	4664327	35	SKESA v. 2.2	Pathogen: clinical or host-associated	NULL	2016-08	USA	stool
8961	Cerro	PRJNA292666	FDA	Contig	168455	4649735	60	SKESA v. 2.2	Pathogen: environmental/food/other	USDA-FSIS	2017	USA:KS	animal-cattle-dairy cow
8962	Lubbock	PRJNA242847	FDA	Contig	128120	5014140	115	SKESA v. 2.2	Pathogen: environmental/food/other	USDA-FSIS	2017	USA:PA	comminuted beef
8963	Cerro	PRJNA242847	FDA	Contig	121690	4633819	78	SKESA v. 2.2	Pathogen: environmental/food/other	USDA-FSIS	2017	USA:WI	product-raw-intact-beef
8964	Thompson	PRJNA230403	CDC	Contig	107320	4653211	94	SKESA v. 2.2	Pathogen: clinical or host-associated	NULL	2017-05	USA	stool
8965	Thompson	PRJNA230403	CDC	Contig	140386	4658139	67	SKESA v. 2.2	Pathogen: clinical or host-associated	NULL	2017-05	USA	stool
8966	I 1,4,[5],12:i:-	PRJNA242847	FDA	Contig	138991	4855883	67	SKESA v. 2.2	Pathogen: environmental/food/other	USDA-FSIS	2017	USA:PA	comminuted beef
8967	I 1,4,[5],12:i:-	PRJNA230403	CDC	Contig	48736	4782989	183	SKESA v. 2.2	Pathogen: clinical or host-associated	NULL	2017-10	USA	stool
8968	Anatum	PRJNA292666	FDA	Contig	173915	4819506	44	SKESA v. 2.2	Pathogen: environmental/food/other	USDA-FSIS	2017	USA:TX	animal-cattle-dairy cow
8969	Braenderup	PRJNA230403	CDC	Contig	120358	4654281	74	SKESA v. 2.2	Pathogen: clinical or host-associated	CDC	2017-11	USA	stool
8970	Anatum	PRJNA292666	FDA	Contig	277177	4755547	42	SKESA v. 2.2	Pathogen: environmental/food/other	USDA-FSIS	2017	USA:TX	animal-cattle-heifer
8971	I 1,4,[5],12:i:-	PRJNA230403	CDC	Contig	34091	4859945	258	SKESA v. 2.2	Pathogen: clinical or host-associated	NULL	2017-10	USA	stool
8972	Anatum	PRJNA292666	FDA	Contig	326125	4824585	27	SKESA v. 2.2	Pathogen: environmental/food/other	USDA-FSIS	2017	USA:TX	animal-cattle-dairy cow
8973	Cerro	PRJNA292666	FDA	Contig	129321	4643245	83	SKESA v. 2.2	Pathogen: environmental/food/other	USDA-FSIS	2017	USA:PA	animal-cattle-dairy cow
8974	Cerro	PRJNA242847	FDA	Contig	213028	4635023	47	SKESA v. 2.2	Pathogen: environmental/food/other	USDA-FSIS	2017	USA:WI	comminuted beef
8975	Mbandaka	PRJNA230403	CDC	Contig	187766	4721964	50	SKESA v. 2.2	Pathogen: clinical or host-associated	NULL	2017-12	USA	urine
8976	Thompson	PRJNA292666	FDA	Contig	142919	4737980	72	SKESA v. 2.2	Pathogen: environmental/food/other	USDA-FSIS	2018	USA:WI	animal-cattle-beef cow
8977	Senftenberg	PRJNA242847	FDA	Contig	181312	4800251	71	SKESA v. 2.2	Pathogen: environmental/food/other	USDA-FSIS	2018	USA:NE	comminuted beef
8978	Cerro	PRJNA292666	FDA	Contig	55291	4564976	168	SKESA v. 2.2	Pathogen: environmental/food/other	USDA-FSIS	2017	USA:WI	animal-cattle-dairy cow
8979	Saintpaul	PRJNA230403	CDC	Contig	101171	4679588	85	SKESA v. 2.2	Pathogen: clinical or host-associated	CDC	2018-01	USA	stool
8980	Cerro	PRJNA292666	FDA	Contig	95191	4691540	95	SKESA v. 2.2	Pathogen: environmental/food/other	USDA-FSIS	2017	USA:PA	animal-cattle-dairy cow
8981	Anatum	PRJNA242847	FDA	Contig	468462	4707575	24	SKESA v. 2.2	Pathogen: environmental/food/other	USDA-FSIS	2017	USA:GA	comminuted beef
8982	I 1,4,[5],12:i:-	PRJNA242847	FDA	Contig	256339	4836066	60	SKESA v. 2.2	Pathogen: environmental/food/other	USDA-FSIS	2017	USA:CA	comminuted beef
8983	I 1,4,[5],12:i:-	PRJNA242847	FDA	Contig	46578	4975407	237	SKESA v. 2.2	Pathogen: environmental/food/other	USDA-FSIS	2015	USA:MI	animal cattle steer
8984	Anatum	PRJNA292666	FDA	Contig	60989	4782064	160	SKESA v. 2.2	Pathogen: environmental/food/other	USDA-FSIS	2018	USA:MN	animal-cattle-dairy cow
8985	Montevideo	PRJNA242847	FDA	Contig	208433	4557224	43	SKESA v. 2.2	Pathogen: environmental/food/other	USDA-FSIS	2017	USA:ID	comminuted beef
8986	Reading	PRJNA292666	FDA	Contig	308590	4793413	49	SKESA v. 2.2	Pathogen: environmental/food/other	USDA-FSIS	2017	USA:SC	animal-cattle-beef cow
8987	Oranienburg	PRJNA230403	CDC	Contig	328261	4611030	35	SKESA v. 2.2	Pathogen: clinical or host-associated	CDC	2018-01	USA	Ulcer
8988	Anatum	PRJNA292666	FDA	Contig	158431	4670240	60	SKESA v. 2.2	Pathogen: environmental/food/other	USDA-FSIS	2018	USA:TX	animal-cattle-steer
8989	Mississippi	PRJNA230403	CDC	Contig	194668	4596908	54	SKESA v. 2.2	Pathogen: clinical or host-associated	CDC	2018-02	USA	stool
8990	Mbandaka	PRJNA242847	FDA	Contig	83699	4966666	160	SKESA v. 2.2	Pathogen: environmental/food/other	USDA-FSIS	2018	USA:GA	comminuted beef
8991	I 1,4,[5],12:i:-	PRJNA230403	CDC	Contig	149813	4984571	91	SKESA v. 2.2	Pathogen: clinical or host-associated	CDC	2018-02	USA	stool
8992	Javiana	PRJNA230403	CDC	Contig	363672	4557931	28	SKESA v. 2.2	Pathogen: clinical or host-associated	CDC	2017-12	USA	stool
8993	I 1,4,[5],12:i:-	PRJNA230403	CDC	Contig	82360	4950798	115	SKESA v. 2.2	Pathogen: clinical or host-associated	CDC	2018-01	USA	stool
8994	Cerro	PRJNA292666	FDA	Contig	158861	4706101	63	SKESA v. 2.2	Pathogen: environmental/food/other	USDA-FSIS	2018	USA:WI	animal-cattle-dairy cow
8995	I 1,4,[5],12:i:-	PRJNA230403	CDC	Contig	213684	4890869	45	SKESA v. 2.2	Pathogen: clinical or host-associated	CDC	2018-02	USA	blood
8996	Thompson	PRJNA230403	CDC	Contig	411781	4758881	28	SKESA v. 2.2	Pathogen: clinical or host-associated	CDC	2018-01	USA	Rectal Swab
8997	Heidelberg	PRJNA230403	CDC	Contig	276172	4749014	44	SKESA v. 2.2	Pathogen: clinical or host-associated	CDC	2018-02	USA	stool
8998	Berta	PRJNA230403	CDC	Contig	402047	4814281	35	SKESA v. 2.2	Pathogen: clinical or host-associated	CDC	2018-02	USA	stool
8999	Cerro	PRJNA292666	FDA	Contig	225616	4528164	56	SKESA v. 2.2	Pathogen: environmental/food/other	USDA-FSIS	2016	USA:CA	animal-cattle-steer
9000	Bareilly	PRJNA230403	CDC	Contig	96100	4771973	95	SKESA v. 2.2	Pathogen: clinical or host-associated	CDC	NULL	USA	NULL
9001	Enteritidis	PRJNA230403	CDC	Contig	478472	4693267	25	SKESA v. 2.2	Pathogen: clinical or host-associated	CDC	NULL	USA	NULL
9002	Dublin	PRJNA242847	FDA	Contig	351480	4986495	56	SKESA v. 2.2	Pathogen: environmental/food/other	USDA-FSIS	2019	USA:WI	comminuted beef
9003	Enteritidis	PRJNA230403	CDC	Contig	489740	4692729	23	SKESA v. 2.2	Pathogen: clinical or host-associated	CDC	NULL	USA	NULL
9004	Cerro	PRJNA292666	FDA	Contig	93619	4626649	91	SKESA v. 2.2	Pathogen: environmental/food/other	USDA-FSIS	2019	USA:WI	animal-cattle-dairy cow
9005	Typhimurium	PRJNA230403	CDC	Contig	94980	4758726	81	SKESA v. 2.2	Pathogen: clinical or host-associated	CDC	NULL	USA	NULL
9006	Montevideo	PRJNA242847	FDA	Contig	354760	4607486	41	SKESA v. 2.2	Pathogen: environmental/food/other	USDA-FSIS	2019	USA:TX	comminuted beef
9007	Montevideo	PRJNA242847	FDA	Contig	214056	4619788	48	SKESA v. 2.2	Pathogen: environmental/food/other	USDA-FSIS	2019	USA:TX	comminuted beef
9008	Newport	PRJNA242847	FDA	Contig	306681	4762685	37	SKESA v. 2.2	Pathogen: environmental/food/other	USDA-FSIS	2019	USA:TX	comminuted beef
9009	Oranienburg	PRJNA230403	CDC	Contig	115811	4714569	85	SKESA v. 2.2	Pathogen: clinical or host-associated	CDC	2018-02	USA	stool
9010	Anatum	PRJNA242847	FDA	Contig	386586	4584540	29	SKESA v. 2.2	Pathogen: environmental/food/other	USDA-FSIS	2015	USA:OH	animal-cattle-beef cow
9011	Cerro	PRJNA292666	FDA	Contig	225880	4714031	56	SKESA v. 2.2	Pathogen: environmental/food/other	USDA-FSIS	2015	USA:NJ	animal-cattle-dairy cow
9012	Anatum	PRJNA242847	FDA	Contig	279983	4801157	53	SKESA v. 2.2	Pathogen: environmental/food/other	USDA-FSIS	2015	USA:MA	animal-cattle-steer
9013	Reading	PRJNA230403	CDC	Contig	682530	4668012	32	SKESA v. 2.2	Pathogen: clinical or host-associated	CDC	NULL	USA	NULL
9014	Enteritidis	PRJNA230403	CDC	Contig	489887	4693238	21	SKESA v. 2.2	Pathogen: clinical or host-associated	CDC	NULL	USA	NULL
9015	Newport	PRJNA230403	CDC	Contig	149577	4707108	86	SKESA v. 2.2	Pathogen: clinical or host-associated	CDC	NULL	USA	NULL
9016	Dublin	PRJNA230403	CDC	Contig	167944	4989857	67	SKESA v. 2.2	Pathogen: clinical or host-associated	CDC	NULL	USA	NULL
9017	Anatum	PRJNA292666	FDA	Contig	199968	4721443	57	SKESA v. 2.2	Pathogen: environmental/food/other	USDA-FSIS	2019	USA:TX	animal-cattle-dairy cow
9018	Mississippi	PRJNA230403	CDC	Contig	77261	4584616	103	SKESA v. 2.2	Pathogen: clinical or host-associated	CDC	NULL	USA	NULL
9019	Bareilly	PRJNA230403	CDC	Contig	68132	4797632	136	SKESA v. 2.2	Pathogen: clinical or host-associated	CDC	NULL	USA	NULL
9020	Typhimurium	PRJNA230403	CDC	Contig	184880	5212048	89	SKESA v. 2.2	Pathogen: clinical or host-associated	CDC	NULL	USA	NULL
9021	Javiana	PRJNA230403	CDC	Contig	166826	4545315	65	SKESA v. 2.2	Pathogen: clinical or host-associated	CDC	NULL	USA	NULL
9022	Anatum	PRJNA242847	FDA	Contig	277237	4812049	45	SKESA v. 2.2	Pathogen: environmental/food/other	USDA-FSIS	2019	USA:AZ	product-raw-intact-beef
9023	Cerro	PRJNA292666	FDA	Contig	155708	4537979	63	SKESA v. 2.2	Pathogen: environmental/food/other	USDA-FSIS	2019	USA:CO	animal-cattle-dairy cow
9024	Dublin	PRJNA230403	CDC	Contig	363494	4992150	37	SKESA v. 2.2	Pathogen: clinical or host-associated	CDC	NULL	USA	NULL
9025	Brandenburg	PRJNA242847	FDA	Contig	125205	4542334	74	SKESA v. 2.2	Pathogen: environmental/food/other	USDA-FSIS	2019	USA:TX	comminuted beef
9026	I 1,4,[5],12:i:-	PRJNA230403	CDC	Contig	60932	4878582	149	SKESA v. 2.2	Pathogen: clinical or host-associated	CDC	NULL	USA	NULL
9027	Braenderup	PRJNA292666	FDA	Contig	437312	4668193	26	SKESA v. 2.2	Pathogen: environmental/food/other	USDA-FSIS	2019	USA:TX	animal-cattle-dairy cow
9028	Anatum	PRJNA242847	FDA	Contig	177028	4697697	45	SKESA v. 2.2	Pathogen: environmental/food/other	USDA-FSIS	2019	USA:TX	comminuted beef
9029	Agona	PRJNA292666	FDA	Contig	72147	4948212	164	SKESA v. 2.2	Pathogen: environmental/food/other	USDA-FSIS	2019	USA:FL	animal-cattle-dairy cow
9030	Dublin	PRJNA242847	FDA	Contig	161193	4981037	87	SKESA v. 2.2	Pathogen: environmental/food/other	USDA-FSIS	2019	USA:NE	comminuted beef
9031	Anatum	PRJNA242847	FDA	Contig	122341	4696647	75	SKESA v. 2.2	Pathogen: environmental/food/other	USDA-FSIS	2019	USA:NE	product-raw-intact-beef
9032	Enteritidis	PRJNA230403	CDC	Contig	400789	4764825	28	SKESA v. 2.2	Pathogen: clinical or host-associated	CDC	NULL	USA	NULL
9033	Mississippi	PRJNA230403	CDC	Contig	88612	4755840	140	SKESA v. 2.2	Pathogen: clinical or host-associated	CDC	NULL	USA	NULL
9034	Javiana	PRJNA230403	CDC	Contig	258542	4725775	39	SKESA v. 2.2	Pathogen: clinical or host-associated	CDC	NULL	USA	NULL
9035	Berta	PRJNA230403	CDC	Contig	69432	4817130	137	SKESA v. 2.2	Pathogen: clinical or host-associated	CDC	NULL	USA	NULL
9036	Montevideo	PRJNA292666	FDA	Contig	96705	4535968	83	SKESA v. 2.2	Pathogen: environmental/food/other	USDA-FSIS	2019	USA:TX	animal-cattle-heifer
9037	Javiana	PRJNA230403	CDC	Contig	75504	4613275	138	SKESA v. 2.2	Pathogen: clinical or host-associated	CDC	NULL	USA	NULL
9038	Infantis	PRJNA230403	CDC	Contig	155882	4647092	63	SKESA v. 2.2	Pathogen: clinical or host-associated	CDC	NULL	USA	NULL
9039	Dublin	PRJNA242847	FDA	Contig	375007	4992100	60	SKESA v. 2.2	Pathogen: environmental/food/other	USDA-FSIS	2019	USA:ID	comminuted beef
9040	Javiana	PRJNA230403	CDC	Contig	356051	4542064	27	SKESA v. 2.2	Pathogen: clinical or host-associated	CDC	NULL	USA	NULL
9041	Newport	PRJNA230403	CDC	Contig	723705	4863091	34	SKESA v. 2.2	Pathogen: clinical or host-associated	CDC	NULL	USA	NULL
9042	Meleagridis	PRJNA292666	FDA	Contig	178613	4889658	54	SKESA v. 2.2	Pathogen: environmental/food/other	USDA-FSIS	2019	USA:TX	animal-cattle-beef cow
9043	Montevideo	PRJNA292666	FDA	Contig	145991	4592414	57	SKESA v. 2.2	Pathogen: environmental/food/other	USDA-FSIS	2019	USA:TX	animal-cattle-steer
9044	I 1,4,[5],12:i:-	PRJNA230403	CDC	Contig	271152	4971786	59	SKESA v. 2.2	Pathogen: clinical or host-associated	CDC	NULL	USA	NULL
9045	Infantis	PRJNA230403	CDC	Contig	64079	4667799	128	SKESA v. 2.2	Pathogen: clinical or host-associated	CDC	NULL	USA	NULL
9046	Enteritidis	PRJNA230403	CDC	Contig	98127	4679466	104	SKESA v. 2.2	Pathogen: clinical or host-associated	CDC	NULL	USA	NULL
9047	Enteritidis	PRJNA230403	CDC	Contig	284082	4693138	29	SKESA v. 2.2	Pathogen: clinical or host-associated	CDC	NULL	USA	NULL
9048	Meleagridis	PRJNA292666	FDA	Contig	191003	4852403	63	SKESA v. 2.2	Pathogen: environmental/food/other	USDA-FSIS	2019	USA:CA	animal-cattle-dairy cow
9049	Mississippi	PRJNA230403	CDC	Contig	77402	4726911	123	SKESA v. 2.2	Pathogen: clinical or host-associated	CDC	NULL	USA	NULL
9050	Muenchen	PRJNA292666	FDA	Contig	518376	4703120	26	SKESA v. 2.2	Pathogen: environmental/food/other	USDA-FSIS	2019	USA:KS	animal-cattle-steer
9051	I 1,4,[5],12:i:-	PRJNA230403	CDC	Contig	178959	4990780	64	SKESA v. 2.2	Pathogen: clinical or host-associated	CDC	NULL	USA	NULL
9052	Montevideo	PRJNA230403	CDC	Contig	76985	4636546	123	SKESA v. 2.2	Pathogen: clinical or host-associated	CDC	NULL	USA	NULL
9053	Javiana	PRJNA230403	CDC	Contig	252380	4566946	46	SKESA v. 2.2	Pathogen: clinical or host-associated	CDC	NULL	USA	NULL
9054	Cerro	PRJNA292666	FDA	Contig	77548	4607107	103	SKESA v. 2.2	Pathogen: environmental/food/other	USDA-FSIS	2019	USA:MN	animal-cattle-dairy cow
9055	Schwarzengrund	PRJNA230403	CDC	Contig	71424	4597859	139	SKESA v. 2.2	Pathogen: clinical or host-associated	CDC	NULL	USA	NULL
9056	Enteritidis	PRJNA230403	CDC	Contig	406452	4796245	32	SKESA v. 2.2	Pathogen: clinical or host-associated	CDC	NULL	USA	NULL
9057	Dublin	PRJNA242847	FDA	Contig	92730	4918081	132	SKESA v. 2.2	Pathogen: environmental/food/other	USDA-FSIS	2019	USA:MN	comminuted beef
9058	Typhimurium	PRJNA242847	FDA	Contig	62281	5001577	148	SKESA v. 2.2	Pathogen: environmental/food/other	USDA-FSIS	2019	USA:NE	comminuted beef
9059	Javiana	PRJNA230403	CDC	Contig	602690	4540319	23	SKESA v. 2.2	Pathogen: clinical or host-associated	CDC	NULL	USA	NULL
9060	Anatum	PRJNA242847	FDA	Contig	106622	4775471	94	SKESA v. 2.2	Pathogen: environmental/food/other	USDA-FSIS	2019	USA:TX	product-raw-intact-beef
9061	Cerro	PRJNA242847	FDA	Contig	238346	4760597	55	SKESA v. 2.2	Pathogen: environmental/food/other	USDA-FSIS	2019	USA:KS	product-raw-intact-beef
9062	Enteritidis	PRJNA230403	CDC	Contig	247479	4692127	37	SKESA v. 2.2	Pathogen: clinical or host-associated	CDC	NULL	USA	NULL
9063	Enteritidis	PRJNA230403	CDC	Contig	232069	4691452	44	SKESA v. 2.2	Pathogen: clinical or host-associated	CDC	NULL	USA	NULL
9064	Typhimurium	PRJNA292666	FDA	Contig	258244	4803529	49	SKESA v. 2.2	Pathogen: environmental/food/other	USDA-FSIS	2019	USA:CA	animal-cattle-beef cow
9065	Saintpaul	PRJNA230403	CDC	Contig	758815	4948999	39	SKESA v. 2.2	Pathogen: clinical or host-associated	CDC	NULL	USA	NULL
9066	Typhimurium	PRJNA242847	FDA	Contig	49161	4838351	174	SKESA v. 2.2	Pathogen: environmental/food/other	USDA-FSIS	2019	USA:TX	product-raw-intact-beef
9067	Saintpaul	PRJNA230403	CDC	Contig	758525	4731625	31	SKESA v. 2.2	Pathogen: clinical or host-associated	CDC	NULL	USA	NULL
9068	Javiana	PRJNA230403	CDC	Contig	91609	4571060	103	SKESA v. 2.2	Pathogen: clinical or host-associated	CDC	NULL	USA	NULL
9069	Typhimurium	PRJNA230403	CDC	Contig	132177	4710992	69	SKESA v. 2.2	Pathogen: clinical or host-associated	CDC	NULL	USA	NULL
9070	Enteritidis	PRJNA230403	CDC	Contig	489887	4694155	26	SKESA v. 2.2	Pathogen: clinical or host-associated	CDC	NULL	USA	NULL
9071	Enteritidis	PRJNA230403	CDC	Contig	412519	4693246	27	SKESA v. 2.2	Pathogen: clinical or host-associated	CDC	NULL	USA	NULL
9072	Montevideo	PRJNA242847	FDA	Contig	132367	4625126	73	SKESA v. 2.2	Pathogen: environmental/food/other	USDA-FSIS	2019	USA:VA	comminuted beef
9073	Newport	PRJNA230403	CDC	Contig	274236	4852276	61	SKESA v. 2.2	Pathogen: clinical or host-associated	CDC	NULL	USA	NULL
9074	Newport	PRJNA230403	CDC	Contig	193053	5058316	69	SKESA v. 2.2	Pathogen: clinical or host-associated	CDC	NULL	USA	NULL
9075	Reading	PRJNA242847	FDA	Contig	89631	5060759	119	SKESA v. 2.2	Pathogen: environmental/food/other	USDA-FSIS	2019	USA:AZ	comminuted beef
9076	Dublin	PRJNA242847	FDA	Contig	216917	5012320	66	SKESA v. 2.2	Pathogen: environmental/food/other	USDA-FSIS	2019	USA:NE	comminuted beef
9077	Thompson	PRJNA242847	FDA	Contig	130895	4753259	82	SKESA v. 2.2	Pathogen: environmental/food/other	USDA-FSIS	2019	USA:MO	product-raw-intact-beef
9078	Uganda	PRJNA242847	FDA	Contig	353371	4749236	43	SKESA v. 2.2	Pathogen: environmental/food/other	USDA-FSIS	2019	USA:CA	comminuted beef
9079	Mbandaka	PRJNA230403	CDC	Contig	304797	4655852	29	SKESA v. 2.2	Pathogen: clinical or host-associated	CDC	NULL	USA	NULL
9080	Lubbock	PRJNA242847	FDA	Contig	72264	4952714	151	SKESA v. 2.2	Pathogen: environmental/food/other	USDA-FSIS	2019	USA:TX	product-raw-intact-beef
9081	Newport	PRJNA230403	CDC	Contig	625896	4821291	38	SKESA v. 2.2	Pathogen: clinical or host-associated	CDC	NULL	USA	NULL
9082	I 1,4,[5],12:i:-	PRJNA292666	FDA	Contig	100343	4901942	83	SKESA v. 2.2	Pathogen: environmental/food/other	USDA-FSIS	2019	USA:CA	animal-cattle-dairy cow
9083	Newport	PRJNA242847	FDA	Contig	545543	4953890	42	SKESA v. 2.2	Pathogen: environmental/food/other	USDA-FSIS	2019	USA:TX	comminuted beef
9084	Montevideo	PRJNA242847	FDA	Contig	156354	4624767	54	SKESA v. 2.2	Pathogen: environmental/food/other	USDA-FSIS	2019	USA:TX	comminuted beef
9085	Enteritidis	PRJNA230403	CDC	Contig	284073	4691516	31	SKESA v. 2.2	Pathogen: clinical or host-associated	CDC	NULL	USA	NULL
9086	Javiana	PRJNA230403	CDC	Contig	367866	4561930	25	SKESA v. 2.2	Pathogen: clinical or host-associated	CDC	NULL	USA	NULL
9087	Typhimurium	PRJNA230403	CDC	Contig	269775	4971959	53	SKESA v. 2.2	Pathogen: clinical or host-associated	CDC	NULL	USA	NULL
9088	Infantis	PRJNA230403	CDC	Contig	203759	4986646	55	SKESA v. 2.2	Pathogen: clinical or host-associated	CDC	NULL	USA	NULL
9089	I 1,4,[5],12:b:-	PRJNA230403	CDC	Contig	210112	4712352	45	SKESA v. 2.2	Pathogen: clinical or host-associated	CDC	NULL	USA	NULL
9090	Montevideo	PRJNA242847	FDA	Contig	339249	4694236	39	SKESA v. 2.2	Pathogen: environmental/food/other	USDA-FSIS	2019	USA:TX	comminuted beef
9091	Cerro	PRJNA292666	FDA	Contig	84172	4684647	94	SKESA v. 2.2	Pathogen: environmental/food/other	USDA-FSIS	2019	USA:PA	animal-cattle-dairy cow
9092	Anatum	PRJNA292666	FDA	Contig	78303	4714225	121	SKESA v. 2.2	Pathogen: environmental/food/other	USDA-FSIS	2019	USA:MN	animal-cattle-dairy cow
9093	Dublin	PRJNA242847	FDA	Contig	68137	4963200	149	SKESA v. 2.2	Pathogen: environmental/food/other	USDA-FSIS	2019	USA:MN	comminuted beef
9094	Meleagridis	PRJNA292666	FDA	Contig	146285	4880610	74	SKESA v. 2.2	Pathogen: environmental/food/other	USDA-FSIS	2019	USA:TN	animal-cattle-dairy cow
9095	Mississippi	PRJNA230403	CDC	Contig	90166	4674995	96	SKESA v. 2.2	Pathogen: clinical or host-associated	CDC	NULL	USA	NULL
9096	Newport	PRJNA230403	CDC	Contig	429576	4646537	27	SKESA v. 2.2	Pathogen: clinical or host-associated	CDC	NULL	USA	NULL
9097	Dublin	PRJNA242847	FDA	Contig	99733	4975761	115	SKESA v. 2.2	Pathogen: environmental/food/other	USDA-FSIS	2019	USA:NE	comminuted beef
9098	Javiana	PRJNA230403	CDC	Contig	79959	4468694	119	SKESA v. 2.2	Pathogen: clinical or host-associated	CDC	NULL	USA	NULL
9099	Senftenberg	PRJNA242847	FDA	Contig	99634	4772131	92	SKESA v. 2.2	Pathogen: environmental/food/other	USDA-FSIS	2019	USA:MN	comminuted beef
9100	Mississippi	PRJNA230403	CDC	Contig	44039	4597690	207	SKESA v. 2.2	Pathogen: clinical or host-associated	CDC	NULL	USA	NULL
9101	Agona	PRJNA230403	CDC	Contig	72241	4821904	157	SKESA v. 2.2	Pathogen: clinical or host-associated	CDC	NULL	USA	NULL
9102	Muenster	PRJNA230403	CDC	Contig	197772	5043901	63	SKESA v. 2.2	Pathogen: clinical or host-associated	CDC	NULL	USA	NULL
9103	Dublin	PRJNA242847	FDA	Contig	82032	4930911	134	SKESA v. 2.2	Pathogen: environmental/food/other	USDA-FSIS	2019	USA:MN	comminuted beef
9104	Schwarzengrund	PRJNA230403	CDC	Contig	251960	4788844	46	SKESA v. 2.2	Pathogen: clinical or host-associated	CDC	NULL	USA	NULL
9105	Muenster	PRJNA230403	CDC	Contig	93890	4799448	127	SKESA v. 2.2	Pathogen: clinical or host-associated	CDC	NULL	USA	NULL
9106	Saintpaul	PRJNA230403	CDC	Contig	150491	4689838	75	SKESA v. 2.2	Pathogen: clinical or host-associated	CDC	NULL	USA	NULL
9107	Javiana	PRJNA230403	CDC	Contig	61199	4511293	139	SKESA v. 2.2	Pathogen: clinical or host-associated	CDC	NULL	USA	NULL
9108	I 1,4,[5],12:i:-	PRJNA230403	CDC	Contig	178101	4854471	65	SKESA v. 2.2	Pathogen: clinical or host-associated	CDC	NULL	USA	NULL
9109	Montevideo	PRJNA292666	FDA	Contig	126935	4615150	79	SKESA v. 2.2	Pathogen: environmental/food/other	USDA-FSIS	2019	USA:CA	animal-cattle-dairy cow
9110	Mbandaka	PRJNA242847	FDA	Contig	93793	4705524	90	SKESA v. 2.2	Pathogen: environmental/food/other	USDA-FSIS	2019	USA:UT	product-raw-intact-beef
9111	Enteritidis	PRJNA230403	CDC	Contig	299504	4690140	38	SKESA v. 2.2	Pathogen: clinical or host-associated	CDC	NULL	USA	NULL
9112	Uganda	PRJNA230403	CDC	Contig	225361	4709577	55	SKESA v. 2.2	Pathogen: clinical or host-associated	CDC	NULL	USA	NULL
9113	Dublin	PRJNA242847	FDA	Contig	73525	4979790	152	SKESA v. 2.2	Pathogen: environmental/food/other	USDA-FSIS	2019	USA:WI	product-raw-intact-beef
9114	Muenchen	PRJNA242847	FDA	Contig	70978	4643119	125	SKESA v. 2.2	Pathogen: environmental/food/other	USDA-FSIS	2019	USA:TX	product-raw-intact-beef
9115	Newport	PRJNA230403	CDC	Contig	71986	4757908	139	SKESA v. 2.2	Pathogen: clinical or host-associated	CDC	NULL	USA	NULL
9116	Javiana	PRJNA230403	CDC	Contig	364478	4629992	34	SKESA v. 2.2	Pathogen: clinical or host-associated	CDC	NULL	USA	NULL
9117	Bareilly	PRJNA230403	CDC	Contig	47036	4657945	188	SKESA v. 2.2	Pathogen: clinical or host-associated	CDC	NULL	USA	NULL
9118	Newport	PRJNA230403	CDC	Contig	33152	4682751	251	SKESA v. 2.2	Pathogen: clinical or host-associated	CDC	NULL	USA	NULL
9119	Enteritidis	PRJNA230403	CDC	Contig	89232	4713587	106	SKESA v. 2.2	Pathogen: clinical or host-associated	CDC	NULL	USA	NULL
9120	Braenderup	PRJNA230403	CDC	Contig	198160	4825789	56	SKESA v. 2.2	Pathogen: clinical or host-associated	CDC	NULL	USA	NULL
9121	Saintpaul	PRJNA230403	CDC	Contig	88481	4718145	109	SKESA v. 2.2	Pathogen: clinical or host-associated	CDC	NULL	USA	NULL
9122	Javiana	PRJNA230403	CDC	Contig	132512	4590724	90	SKESA v. 2.2	Pathogen: clinical or host-associated	CDC	NULL	USA	NULL
9123	Heidelberg	PRJNA230403	CDC	Contig	37578	4926448	255	SKESA v. 2.2	Pathogen: clinical or host-associated	CDC	NULL	USA	NULL
9124	Typhimurium	PRJNA230403	CDC	Contig	66830	4915735	144	SKESA v. 2.2	Pathogen: clinical or host-associated	CDC	NULL	USA	NULL
9125	Javiana	PRJNA230403	CDC	Contig	80289	4829918	132	SKESA v. 2.2	Pathogen: clinical or host-associated	CDC	NULL	USA	NULL
9126	Berta	PRJNA230403	CDC	Contig	76702	4712947	128	SKESA v. 2.2	Pathogen: clinical or host-associated	CDC	NULL	USA	NULL
9127	Muenchen	PRJNA242847	FDA	Contig	109320	4682602	88	SKESA v. 2.2	Pathogen: environmental/food/other	USDA-FSIS	2019	USA:TX	comminuted beef
9128	Typhimurium	PRJNA242847	FDA	Contig	55697	5036001	175	SKESA v. 2.2	Pathogen: environmental/food/other	USDA-FSIS	2019	USA:NE	comminuted beef
9129	Infantis	PRJNA230403	CDC	Contig	50473	4618909	153	SKESA v. 2.2	Pathogen: clinical or host-associated	CDC	NULL	USA	NULL
9130	Newport	PRJNA230403	CDC	Contig	508331	4792664	19	SKESA v. 2.2	Pathogen: clinical or host-associated	CDC	NULL	USA	NULL
9131	Javiana	PRJNA230403	CDC	Contig	454786	4563147	27	SKESA v. 2.2	Pathogen: clinical or host-associated	CDC	NULL	USA	NULL
9132	Montevideo	PRJNA242847	FDA	Contig	163846	4781163	67	SKESA v. 2.2	Pathogen: environmental/food/other	USDA-FSIS	2019	USA:WI	comminuted beef
9133	Agona	PRJNA242847	FDA	Contig	366232	4820658	42	SKESA v. 2.2	Pathogen: environmental/food/other	USDA-FSIS	2019	USA:TX	comminuted beef
9134	Enteritidis	PRJNA230403	CDC	Contig	489887	4692679	20	SKESA v. 2.2	Pathogen: clinical or host-associated	CDC	NULL	USA	NULL
9135	Dublin	PRJNA242847	FDA	Contig	133193	4972241	83	SKESA v. 2.2	Pathogen: environmental/food/other	USDA-FSIS	2018	USA:CA	comminuted beef
9136	Senftenberg	PRJNA242847	FDA	Contig	200424	4778209	51	SKESA v. 2.2	Pathogen: environmental/food/other	USDA-FSIS	2019	USA:GA	comminuted beef
9137	Braenderup	PRJNA230403	CDC	Contig	496418	4690262	27	SKESA v. 2.2	Pathogen: clinical or host-associated	CDC	NULL	USA	NULL
9138	Litchfield	PRJNA230403	CDC	Contig	280831	4620586	35	SKESA v. 2.2	Pathogen: clinical or host-associated	CDC	NULL	USA	NULL
9139	Enteritidis	PRJNA230403	CDC	Contig	489665	4819923	36	SKESA v. 2.2	Pathogen: clinical or host-associated	CDC	NULL	USA	NULL
9140	Anatum	PRJNA230403	CDC	Contig	105328	4559861	110	SKESA v. 2.2	Pathogen: clinical or host-associated	CDC	NULL	USA	NULL
9141	Javiana	PRJNA230403	CDC	Contig	169570	4721673	66	SKESA v. 2.2	Pathogen: clinical or host-associated	CDC	NULL	USA	NULL
9142	Muenchen	PRJNA242847	FDA	Contig	138344	4969029	75	SKESA v. 2.2	Pathogen: environmental/food/other	USDA-FSIS	2019	USA:CA	product-raw-intact-beef
9143	Bareilly	PRJNA230403	CDC	Contig	102990	4849999	84	SKESA v. 2.2	Pathogen: clinical or host-associated	CDC	NULL	USA	NULL
9144	Cerro	PRJNA242847	FDA	Contig	170488	4630987	58	SKESA v. 2.2	Pathogen: environmental/food/other	USDA-FSIS	2019	USA:AZ	product-raw-intact-beef
9145	Thompson	PRJNA230403	CDC	Contig	60873	4675885	149	SKESA v. 2.2	Pathogen: clinical or host-associated	CDC	NULL	USA	NULL
9146	Cerro	PRJNA230403	CDC	Contig	142106	4667758	66	SKESA v. 2.2	Pathogen: clinical or host-associated	CDC	NULL	USA	NULL
9147	Infantis	PRJNA230403	CDC	Contig	208807	4990846	55	SKESA v. 2.2	Pathogen: clinical or host-associated	CDC	NULL	USA	NULL
9148	Braenderup	PRJNA230403	CDC	Contig	496418	4690323	30	SKESA v. 2.2	Pathogen: clinical or host-associated	CDC	NULL	USA	NULL
9149	Litchfield	PRJNA230403	CDC	Contig	280831	4621032	37	SKESA v. 2.2	Pathogen: clinical or host-associated	CDC	NULL	USA	NULL
9150	Brandenburg	PRJNA242847	FDA	Contig	130666	4536572	81	SKESA v. 2.2	Pathogen: environmental/food/other	USDA-FSIS	2019	USA:TX	comminuted beef
9151	Typhimurium	PRJNA292666	FDA	Contig	164091	4947074	76	SKESA v. 2.2	Pathogen: environmental/food/other	USDA-FSIS	2019	USA:GA	animal-cattle-dairy cow
9152	Newport	PRJNA242847	FDA	Contig	73403	4740272	122	SKESA v. 2.2	Pathogen: environmental/food/other	USDA-FSIS	2019	USA:TX	comminuted beef
9153	Infantis	PRJNA230403	CDC	Contig	214257	4566349	39	SKESA v. 2.2	Pathogen: clinical or host-associated	CDC	NULL	USA	NULL
9154	Brandenburg	PRJNA242847	FDA	Contig	135671	4535906	72	SKESA v. 2.2	Pathogen: environmental/food/other	USDA-FSIS	2019	USA:TX	comminuted beef
9155	Kentucky	PRJNA292666	FDA	Contig	146029	4808363	71	SKESA v. 2.2	Pathogen: environmental/food/other	USDA-FSIS	2019	USA:MI	animal-cattle-dairy cow
9156	Newport	PRJNA230403	CDC	Contig	123383	4748839	79	SKESA v. 2.2	Pathogen: clinical or host-associated	CDC	NULL	USA	NULL
9157	Typhimurium	PRJNA230403	CDC	Contig	59852	4700745	134	SKESA v. 2.2	Pathogen: clinical or host-associated	CDC	NULL	USA	NULL
9158	Muenchen	PRJNA230403	CDC	Contig	71143	4694451	147	SKESA v. 2.2	Pathogen: clinical or host-associated	CDC	NULL	USA	NULL
9159	Muenchen	PRJNA292666	FDA	Contig	132337	4695576	73	SKESA v. 2.2	Pathogen: environmental/food/other	USDA-FSIS	2019	USA:TX	animal-cattle-dairy cow
9160	Anatum	PRJNA242847	FDA	Contig	241957	4696741	40	SKESA v. 2.2	Pathogen: environmental/food/other	USDA-FSIS	2019	USA:TX	comminuted beef
9161	Kentucky	PRJNA230403	CDC	Contig	394742	4914053	46	SKESA v. 2.2	Pathogen: clinical or host-associated	CDC	NULL	USA	NULL
9162	Muenchen	PRJNA242847	FDA	Contig	54210	4675717	149	SKESA v. 2.2	Pathogen: environmental/food/other	USDA-FSIS	2019	USA:TX	comminuted beef
9163	Dublin	PRJNA242847	FDA	Contig	82544	4930274	142	SKESA v. 2.2	Pathogen: environmental/food/other	USDA-FSIS	2019	USA:MN	comminuted beef
9164	Muenchen	PRJNA242847	FDA	Contig	235803	4661019	39	SKESA v. 2.2	Pathogen: environmental/food/other	USDA-FSIS	2019	USA:TX	comminuted beef
9165	Dublin	PRJNA242847	FDA	Contig	106896	4939960	99	SKESA v. 2.2	Pathogen: environmental/food/other	USDA-FSIS	2019	USA:MN	comminuted beef
9166	Cerro	PRJNA292666	FDA	Contig	70858	4625693	129	SKESA v. 2.2	Pathogen: environmental/food/other	USDA-FSIS	2019	USA:PA	animal-cattle-dairy cow
9167	Dublin	PRJNA242847	FDA	Contig	72293	4922577	143	SKESA v. 2.2	Pathogen: environmental/food/other	USDA-FSIS	2019	USA:MN	comminuted beef
9168	Dublin	PRJNA242847	FDA	Contig	92010	4976044	120	SKESA v. 2.2	Pathogen: environmental/food/other	USDA-FSIS	2019	USA:NE	comminuted beef
9169	Typhimurium	PRJNA242847	FDA	Contig	42034	5021312	237	SKESA v. 2.2	Pathogen: environmental/food/other	USDA-FSIS	2019	USA:NE	comminuted beef
9170	Typhimurium	PRJNA242847	FDA	Contig	114789	5051035	103	SKESA v. 2.2	Pathogen: environmental/food/other	USDA-FSIS	2019	USA:NE	comminuted beef
9171	Muenchen	PRJNA230403	CDC	Contig	44854	5175297	267	SKESA v. 2.2	Pathogen: clinical or host-associated	CDC	NULL	USA	NULL
9172	Saintpaul	PRJNA230403	CDC	Contig	386784	4766671	51	SKESA v. 2.2	Pathogen: clinical or host-associated	CDC	NULL	USA	NULL
9173	Thompson	PRJNA230403	CDC	Contig	469875	4699212	25	SKESA v. 2.2	Pathogen: clinical or host-associated	CDC	NULL	USA	NULL
9174	I 1,4,[5],12:b:-	PRJNA230403	CDC	Contig	350094	4689588	35	SKESA v. 2.2	Pathogen: clinical or host-associated	CDC	NULL	USA	NULL
9175	Typhimurium	PRJNA230403	CDC	Contig	52160	4817726	171	SKESA v. 2.2	Pathogen: clinical or host-associated	CDC	NULL	USA	NULL
9176	Cerro	PRJNA242847	FDA	Contig	243970	4798730	50	SKESA v. 2.2	Pathogen: environmental/food/other	USDA-FSIS	2019	USA:MN	comminuted beef
9177	Montevideo	PRJNA242847	FDA	Contig	243017	4621081	32	SKESA v. 2.2	Pathogen: environmental/food/other	USDA-FSIS	2017	USA:IL	comminuted beef
9178	Newport	PRJNA242847	FDA	Contig	381061	4954409	42	SKESA v. 2.2	Pathogen: environmental/food/other	USDA-FSIS	2017	USA:WI	comminuted beef
9179	Newport	PRJNA242847	FDA	Contig	408152	4976181	36	SKESA v. 2.2	Pathogen: environmental/food/other	USDA-FSIS	2017	USA:WI	comminuted beef
9180	Bareilly	PRJNA230403	CDC	Contig	50602	4853416	187	SKESA v. 2.2	Pathogen: clinical or host-associated	CDC	NULL	USA	NULL
9181	Newport	PRJNA242847	FDA	Contig	380767	4955506	40	SKESA v. 2.2	Pathogen: environmental/food/other	USDA-FSIS	2017	USA:WI	comminuted beef
9182	Enteritidis	PRJNA230403	CDC	Contig	406451	4726917	26	SKESA v. 2.2	Pathogen: clinical or host-associated	CDC	NULL	USA	NULL
9183	Litchfield	PRJNA230403	CDC	Contig	190904	4768507	53	SKESA v. 2.2	Pathogen: clinical or host-associated	CDC	2018-02	USA	stool
9184	Montevideo	PRJNA292666	FDA	Contig	98305	4611032	98	SKESA v. 2.2	Pathogen: environmental/food/other	USDA-FSIS	2018	USA:WA	animal-cattle-steer
9185	Muenchen	PRJNA230403	CDC	Contig	114474	4698851	70	SKESA v. 2.2	Pathogen: clinical or host-associated	CDC	2018-02	USA	stool
9186	Kentucky	PRJNA292666	FDA	Contig	121374	4805849	69	SKESA v. 2.2	Pathogen: environmental/food/other	USDA-FSIS	2017	USA:TX	animal-cattle-dairy cow
9187	Typhimurium	PRJNA230403	CDC	Contig	204394	4975685	69	SKESA v. 2.2	Pathogen: clinical or host-associated	CDC	2018-01	USA	stool
9188	Muenchen	PRJNA230403	CDC	Contig	195125	4690700	51	SKESA v. 2.2	Pathogen: clinical or host-associated	CDC	2018-01	USA	swab
9189	Montevideo	PRJNA242847	FDA	Contig	95197	4642175	97	SKESA v. 2.2	Pathogen: environmental/food/other	USDA-FSIS	2018	USA:CA	comminuted beef
9190	I 1,4,[5],12:i:-	PRJNA230403	CDC	Contig	166041	4978873	95	SKESA v. 2.2	Pathogen: clinical or host-associated	CDC	2018-01	USA	stool
9191	Typhimurium	PRJNA230403	CDC	Contig	58967	4885298	142	SKESA v. 2.2	Pathogen: clinical or host-associated	CDC	2018-01	USA	NULL
9192	Muenster	PRJNA242847	FDA	Contig	71670	4692815	129	SKESA v. 2.2	Pathogen: environmental/food/other	USDA-FSIS	2018	USA:WI	product-raw-intact-beef
9193	Montevideo	PRJNA242847	FDA	Contig	225468	4672517	40	SKESA v. 2.2	Pathogen: environmental/food/other	USDA-FSIS	2018	USA:TX	comminuted beef
9194	Dublin	PRJNA242847	FDA	Contig	82461	4963918	152	SKESA v. 2.2	Pathogen: environmental/food/other	USDA-FSIS	2019	USA:ID	comminuted beef
9195	Bareilly	PRJNA230403	CDC	Contig	149354	4842312	74	SKESA v. 2.2	Pathogen: clinical or host-associated	CDC	NULL	USA	NULL
9196	Montevideo	PRJNA242847	FDA	Contig	193367	4558914	58	SKESA v. 2.2	Pathogen: environmental/food/other	USDA-FSIS	2019	USA:TX	comminuted beef
9197	Infantis	PRJNA230403	CDC	Contig	155571	4962666	70	SKESA v. 2.2	Pathogen: clinical or host-associated	CDC	NULL	USA	NULL
9198	Enteritidis	PRJNA230403	CDC	Contig	478472	4726037	30	SKESA v. 2.2	Pathogen: clinical or host-associated	CDC	NULL	USA	NULL
9199	Infantis	PRJNA292666	FDA	Contig	77570	4667447	112	SKESA v. 2.2	Pathogen: environmental/food/other	USDA-FSIS	2019	USA:PA	animal-cattle-steer
9200	I 1,4,[5],12:b:-	PRJNA230403	CDC	Contig	93868	4747918	97	SKESA v. 2.2	Pathogen: clinical or host-associated	CDC	NULL	USA	NULL
9201	I 1,4,[5],12:i:-	PRJNA230403	CDC	Contig	150029	4903049	68	SKESA v. 2.2	Pathogen: clinical or host-associated	CDC	NULL	USA	NULL
9202	Enteritidis	PRJNA230403	CDC	Contig	54215	4595355	155	SKESA v. 2.2	Pathogen: clinical or host-associated	CDC	2018-01	USA	stool
9203	Montevideo	PRJNA242847	FDA	Contig	211437	4579297	41	SKESA v. 2.2	Pathogen: environmental/food/other	USDA-FSIS	2018	USA:TX	comminuted beef
9204	Muenchen	PRJNA292666	FDA	Contig	141164	4694572	76	SKESA v. 2.2	Pathogen: environmental/food/other	USDA-FSIS	2019	USA:TX	animal-cattle-steer
9205	Montevideo	PRJNA242847	FDA	Contig	165226	4544949	48	SKESA v. 2.2	Pathogen: environmental/food/other	USDA-FSIS	2018	USA:TX	comminuted beef
9206	Typhimurium	PRJNA242847	FDA	Contig	81606	4848784	109	SKESA v. 2.2	Pathogen: environmental/food/other	USDA-FSIS	2019	USA:TX	comminuted beef
9207	Kentucky	PRJNA230403	CDC	Contig	106777	4909261	106	SKESA v. 2.2	Pathogen: clinical or host-associated	CDC	2018-01	USA	urine
9208	Newport	PRJNA242847	FDA	Contig	411195	4726790	28	SKESA v. 2.2	Pathogen: environmental/food/other	USDA-FSIS	2018	USA:NM	product-raw-intact-beef
9209	Dublin	PRJNA242847	FDA	Contig	64646	4907349	147	SKESA v. 2.2	Pathogen: environmental/food/other	USDA-FSIS	2018	USA:CA	comminuted beef
9210	Kentucky	PRJNA242847	FDA	Contig	593988	4791067	22	SKESA v. 2.2	Pathogen: environmental/food/other	USDA-FSIS	2019	USA:TX	comminuted beef
9211	Typhimurium	PRJNA230403	CDC	Contig	207444	4803989	50	SKESA v. 2.2	Pathogen: clinical or host-associated	CDC	NULL	USA	NULL
9212	Montevideo	PRJNA242847	FDA	Contig	225576	4516629	38	SKESA v. 2.2	Pathogen: environmental/food/other	USDA-FSIS	2019	USA:TX	comminuted beef
9213	Enteritidis	PRJNA292666	FDA	Contig	406116	4721157	28	SKESA v. 2.2	Pathogen: environmental/food/other	USDA-FSIS	2018	USA:NE	animal-cattle-dairy cow
9214	I 1,4,[5],12:i:-	PRJNA230403	CDC	Contig	316459	4871550	48	SKESA v. 2.2	Pathogen: clinical or host-associated	CDC	NULL	USA	NULL
9215	Montevideo	PRJNA230403	CDC	Contig	133081	4720873	83	SKESA v. 2.2	Pathogen: clinical or host-associated	CDC	NULL	USA	NULL
9216	Typhimurium	PRJNA242847	FDA	Contig	59233	5033391	154	SKESA v. 2.2	Pathogen: environmental/food/other	USDA-FSIS	2019	USA:NE	comminuted beef
9217	Berta	PRJNA230403	CDC	Contig	188661	4741036	41	SKESA v. 2.2	Pathogen: clinical or host-associated	CDC	NULL	USA	NULL
9218	Typhimurium	PRJNA242847	FDA	Contig	58826	5022843	173	SKESA v. 2.2	Pathogen: environmental/food/other	USDA-FSIS	2019	USA:NE	comminuted beef
9219	Enteritidis	PRJNA230403	CDC	Contig	58290	4690166	168	SKESA v. 2.2	Pathogen: clinical or host-associated	CDC	2018-01	USA	stool
9220	Javiana	PRJNA230403	CDC	Contig	393939	4559599	30	SKESA v. 2.2	Pathogen: clinical or host-associated	CDC	NULL	USA	NULL
9221	Muenchen	PRJNA230403	CDC	Contig	57189	5171930	213	SKESA v. 2.2	Pathogen: clinical or host-associated	CDC	NULL	USA	NULL
9222	Montevideo	PRJNA242847	FDA	Contig	132331	4612221	62	SKESA v. 2.2	Pathogen: environmental/food/other	USDA-FSIS	2018	USA:TX	comminuted beef
9223	Newport	PRJNA242847	FDA	Contig	527155	4946414	41	SKESA v. 2.2	Pathogen: environmental/food/other	USDA-FSIS	2017	USA:WI	comminuted beef
9224	Enteritidis	PRJNA230403	CDC	Contig	94802	4676280	98	SKESA v. 2.2	Pathogen: clinical or host-associated	CDC	NULL	USA	NULL
9225	Infantis	PRJNA230403	CDC	Contig	52203	4945202	186	SKESA v. 2.2	Pathogen: clinical or host-associated	CDC	NULL	USA	NULL
9226	Infantis	PRJNA242847	FDA	Contig	96968	4638965	92	SKESA v. 2.2	Pathogen: environmental/food/other	USDA-FSIS	2018	USA:NJ	product-raw-intact-beef
9227	Montevideo	PRJNA242847	FDA	Contig	304742	4609500	39	SKESA v. 2.2	Pathogen: environmental/food/other	USDA-FSIS	2019	USA:TX	comminuted beef
9228	Montevideo	PRJNA242847	FDA	Contig	225447	4600205	43	SKESA v. 2.2	Pathogen: environmental/food/other	USDA-FSIS	2018	USA:TX	comminuted beef
9229	Mississippi	PRJNA230403	CDC	Contig	48983	4589748	194	SKESA v. 2.2	Pathogen: clinical or host-associated	CDC	NULL	USA	NULL
9230	Newport	PRJNA230403	CDC	Contig	303421	4780268	38	SKESA v. 2.2	Pathogen: clinical or host-associated	CDC	NULL	USA	NULL
9231	Newport	PRJNA242847	FDA	Contig	137389	4718497	74	SKESA v. 2.2	Pathogen: environmental/food/other	USDA-FSIS	2018	USA:NM	product-raw-intact-beef
9232	Enteritidis	PRJNA230403	CDC	Contig	438929	4727511	29	SKESA v. 2.2	Pathogen: clinical or host-associated	CDC	NULL	USA	NULL
9233	Montevideo	PRJNA242847	FDA	Contig	208387	4613573	45	SKESA v. 2.2	Pathogen: environmental/food/other	USDA-FSIS	2018	USA:TX	comminuted beef
9234	Montevideo	PRJNA242847	FDA	Contig	65322	4542065	113	SKESA v. 2.2	Pathogen: environmental/food/other	USDA-FSIS	2019	USA:TX	comminuted beef
9235	Cerro	PRJNA242847	FDA	Contig	252360	4843060	48	SKESA v. 2.2	Pathogen: environmental/food/other	USDA-FSIS	2019	USA:TX	comminuted beef
9236	Dublin	PRJNA242847	FDA	Contig	163765	5020927	80	SKESA v. 2.2	Pathogen: environmental/food/other	USDA-FSIS	2018	USA:OR	comminuted beef
9237	Montevideo	PRJNA292666	FDA	Contig	86689	4629975	100	SKESA v. 2.2	Pathogen: environmental/food/other	USDA-FSIS	2018	USA:TX	animal-cattle-heifer
9238	I 1,4,[5],12:i:-	PRJNA230403	CDC	Contig	152801	4933188	51	SKESA v. 2.2	Pathogen: clinical or host-associated	CDC	2018-01	USA	stool
9239	Newport	PRJNA242847	FDA	Contig	134265	4951220	67	SKESA v. 2.2	Pathogen: environmental/food/other	USDA-FSIS	2017	USA:WI	comminuted beef
9240	Newport	PRJNA230403	CDC	Contig	313753	4761933	45	SKESA v. 2.2	Pathogen: clinical or host-associated	CDC	NULL	USA	NULL
9241	Montevideo	PRJNA292666	FDA	Contig	74678	4836348	143	SKESA v. 2.2	Pathogen: environmental/food/other	USDA-FSIS	2018	USA:WI	animal-cattle-dairy cow
9242	Montevideo	PRJNA242847	FDA	Contig	90570	4541212	94	SKESA v. 2.2	Pathogen: environmental/food/other	USDA-FSIS	2018	USA:CA	comminuted beef
9243	Dublin	PRJNA242847	FDA	Contig	40138	4930034	248	SKESA v. 2.2	Pathogen: environmental/food/other	USDA-FSIS	2018	USA:CA	comminuted beef
9244	Kentucky	PRJNA292666	FDA	Contig	88166	4820199	120	SKESA v. 2.2	Pathogen: environmental/food/other	USDA-FSIS	2018	USA:MI	animal-cattle-dairy cow
9245	Enteritidis	PRJNA230403	CDC	Contig	345159	4691413	34	SKESA v. 2.2	Pathogen: clinical or host-associated	CDC	NULL	USA	NULL
9246	Typhimurium	PRJNA230403	CDC	Contig	72629	5211050	152	SKESA v. 2.2	Pathogen: clinical or host-associated	CDC	2018-02	USA	blood
9247	Typhimurium	PRJNA230403	CDC	Contig	57439	4779970	170	SKESA v. 2.2	Pathogen: clinical or host-associated	CDC	NULL	USA	NULL
9248	Javiana	PRJNA230403	CDC	Contig	91425	4661500	118	SKESA v. 2.2	Pathogen: clinical or host-associated	CDC	NULL	USA	NULL
9249	Javiana	PRJNA230403	CDC	Contig	59768	4562818	156	SKESA v. 2.2	Pathogen: clinical or host-associated	CDC	NULL	USA	NULL
9250	Give	PRJNA242847	FDA	Contig	56790	4531684	145	SKESA v. 2.2	Pathogen: environmental/food/other	USDA-FSIS	2019	USA:CA	comminuted beef
9251	Montevideo	PRJNA292666	FDA	Contig	225447	4567546	33	SKESA v. 2.2	Pathogen: environmental/food/other	USDA-FSIS	2017	USA:CA	animal-cattle-heifer
9252	Typhimurium	PRJNA242847	FDA	Contig	95756	4756555	98	SKESA v. 2.2	Pathogen: environmental/food/other	USDA-FSIS	2019	USA:WI	product-raw-intact-beef
9253	Cerro	PRJNA292666	FDA	Contig	201248	4640591	59	SKESA v. 2.2	Pathogen: environmental/food/other	USDA-FSIS	2015	USA:GA	animal-cattle-dairy cow
9254	I 1,4,[5],12:i:-	PRJNA230403	CDC	Contig	50221	4949012	197	SKESA v. 2.2	Pathogen: clinical or host-associated	CDC	NULL	USA	NULL
9255	Typhimurium	PRJNA242847	FDA	Contig	52745	5034282	170	SKESA v. 2.2	Pathogen: environmental/food/other	USDA-FSIS	2019	USA:NE	comminuted beef
9256	Javiana	PRJNA230403	CDC	Contig	58481	4570408	173	SKESA v. 2.2	Pathogen: clinical or host-associated	CDC	NULL	USA	NULL
9257	Kentucky	PRJNA292666	FDA	Contig	292563	4791135	30	SKESA v. 2.2	Pathogen: environmental/food/other	USDA-FSIS	2017	USA:KS	animal-cattle-steer
9258	Enteritidis	PRJNA230403	CDC	Contig	111183	4627209	78	SKESA v. 2.2	Pathogen: clinical or host-associated	CDC	NULL	USA	NULL
9259	Typhimurium	PRJNA242847	FDA	Contig	117549	4904264	108	SKESA v. 2.2	Pathogen: environmental/food/other	USDA-FSIS	2019	USA:MT	product-raw-intact-beef
9260	Montevideo	PRJNA242847	FDA	Contig	214056	4598217	39	SKESA v. 2.2	Pathogen: environmental/food/other	USDA-FSIS	2017	USA:TX	comminuted beef
9261	Give	PRJNA292666	FDA	Contig	424276	4582412	24	SKESA v. 2.2	Pathogen: environmental/food/other	USDA-FSIS	2018	USA:NC	animal-cattle-dairy cow
9262	Montevideo	PRJNA242847	FDA	Contig	147246	4583137	58	SKESA v. 2.2	Pathogen: environmental/food/other	USDA-FSIS	2018	USA:TX	comminuted beef
9263	Enteritidis	PRJNA230403	CDC	Contig	47195	4690330	221	SKESA v. 2.2	Pathogen: clinical or host-associated	CDC	NULL	USA	NULL
9264	Infantis	PRJNA242847	FDA	Contig	81178	4621873	123	SKESA v. 2.2	Pathogen: environmental/food/other	USDA-FSIS	2019	USA:WI	comminuted beef
9265	Typhimurium	PRJNA230403	CDC	Contig	274342	4845412	56	SKESA v. 2.2	Pathogen: clinical or host-associated	CDC	NULL	USA	NULL
9266	Kentucky	PRJNA292666	FDA	Contig	32745	4894014	286	SKESA v. 2.2	Pathogen: environmental/food/other	USDA-FSIS	2019	USA:TX	animal-cattle-steer
9267	Meleagridis	PRJNA230403	CDC	Contig	110102	4832056	79	SKESA v. 2.2	Pathogen: clinical or host-associated	CDC	NULL	USA	NULL
9268	Kentucky	PRJNA242847	FDA	Contig	114994	4858530	90	SKESA v. 2.2	Pathogen: environmental/food/other	USDA-FSIS	2016	USA:TX	comminuted beef
9269	Enteritidis	PRJNA230403	CDC	Contig	187860	4721745	57	SKESA v. 2.2	Pathogen: clinical or host-associated	CDC	2018-01	USA	stool
9270	Javiana	PRJNA230403	CDC	Contig	157666	4579005	63	SKESA v. 2.2	Pathogen: clinical or host-associated	CDC	NULL	USA	NULL
9271	Dublin	PRJNA242847	FDA	Contig	91981	4968889	127	SKESA v. 2.2	Pathogen: environmental/food/other	USDA-FSIS	2019	USA:ID	comminuted beef
9272	Infantis	PRJNA230403	CDC	Contig	269597	4999164	56	SKESA v. 2.2	Pathogen: clinical or host-associated	NULL	2017-12	USA	Vaginal fluid
9273	Kentucky	PRJNA242847	FDA	Contig	46628	4801372	232	SKESA v. 2.2	Pathogen: environmental/food/other	USDA-FSIS	2017	USA:FL	comminuted beef
9274	Montevideo	PRJNA242847	FDA	Contig	108566	4570896	82	SKESA v. 2.2	Pathogen: environmental/food/other	USDA-FSIS	2018	USA:TX	comminuted beef
9275	Mississippi	PRJNA230403	CDC	Contig	71710	4642670	123	SKESA v. 2.2	Pathogen: clinical or host-associated	CDC	NULL	USA	NULL
9276	Montevideo	PRJNA242847	FDA	Contig	176040	4562283	60	SKESA v. 2.2	Pathogen: environmental/food/other	USDA-FSIS	2018	USA:TX	comminuted beef
9277	Montevideo	PRJNA242847	FDA	Contig	91263	4578683	77	SKESA v. 2.2	Pathogen: environmental/food/other	USDA-FSIS	2018	USA:TX	comminuted beef
9278	Cerro	PRJNA242847	FDA	Contig	243962	4843132	49	SKESA v. 2.2	Pathogen: environmental/food/other	USDA-FSIS	2019	USA:TX	comminuted beef
9279	Newport	PRJNA230403	CDC	Contig	723706	4831608	35	SKESA v. 2.2	Pathogen: clinical or host-associated	CDC	NULL	USA	NULL
9280	Schwarzengrund	PRJNA230403	CDC	Contig	231937	4949793	60	SKESA v. 2.2	Pathogen: clinical or host-associated	CDC	2018-02	USA	Rectal Specimen
9281	Bareilly	PRJNA230403	CDC	Contig	89328	4889391	121	SKESA v. 2.2	Pathogen: clinical or host-associated	CDC	2018-02	USA	stool
9282	Kentucky	PRJNA292666	FDA	Contig	119626	4660024	76	SKESA v. 2.2	Pathogen: environmental/food/other	USDA-FSIS	2019	USA:TX	animal-cattle-steer
9283	Infantis	PRJNA230403	CDC	Contig	200539	4949361	63	SKESA v. 2.2	Pathogen: clinical or host-associated	CDC	NULL	USA	NULL
9284	I 1,4,[5],12:i:-	PRJNA230403	CDC	Contig	192061	5022216	73	SKESA v. 2.2	Pathogen: clinical or host-associated	CDC	NULL	USA	NULL
9285	Javiana	PRJNA230403	CDC	Contig	64324	4606002	151	SKESA v. 2.2	Pathogen: clinical or host-associated	CDC	NULL	USA	NULL
9286	Javiana	PRJNA230403	CDC	Contig	53748	4711813	193	SKESA v. 2.2	Pathogen: clinical or host-associated	CDC	NULL	USA	NULL
9287	Schwarzengrund	PRJNA230403	CDC	Contig	258942	4904641	57	SKESA v. 2.2	Pathogen: clinical or host-associated	CDC	2018-02	USA	stool
9288	Newport	PRJNA230403	CDC	Contig	46387	4714884	190	SKESA v. 2.2	Pathogen: clinical or host-associated	CDC	NULL	USA	NULL
9289	Montevideo	PRJNA292661	FDA	Contig	355684	4522543	33	SKESA v. 2.2	Pathogen: environmental/food/other	FDA	2018	USA:SD	Ground Beef
9290	I 1,4,[5],12:i:-	PRJNA230403	CDC	Contig	67217	4974164	163	SKESA v. 2.2	Pathogen: clinical or host-associated	CDC	NULL	USA	NULL
9291	Typhimurium	PRJNA242847	FDA	Contig	72678	5042648	142	SKESA v. 2.2	Pathogen: environmental/food/other	USDA-FSIS	2019	USA:NE	comminuted beef
9292	Newport	PRJNA230403	CDC	Contig	103415	4857800	97	SKESA v. 2.2	Pathogen: clinical or host-associated	CDC	NULL	USA	NULL
9293	Muenchen	PRJNA242847	FDA	Contig	95041	4813696	137	SKESA v. 2.2	Pathogen: environmental/food/other	USDA-FSIS	2019	USA:TX	comminuted beef
9294	Norwich	PRJNA230403	CDC	Contig	223604	4852821	46	SKESA v. 2.2	Pathogen: clinical or host-associated	CDC	NULL	USA	NULL
9295	Muenchen	PRJNA242847	FDA	Contig	58694	4671905	157	SKESA v. 2.2	Pathogen: environmental/food/other	USDA-FSIS	2019	USA:TX	comminuted beef
9296	Newport	PRJNA230403	CDC	Contig	255322	4767813	58	SKESA v. 2.2	Pathogen: clinical or host-associated	CDC	NULL	USA	NULL
9297	Montevideo	PRJNA242847	FDA	Contig	112499	4575174	86	SKESA v. 2.2	Pathogen: environmental/food/other	USDA-FSIS	2017	USA:ID	comminuted beef
9298	Muenchen	PRJNA242847	FDA	Contig	106872	4695642	78	SKESA v. 2.2	Pathogen: environmental/food/other	USDA-FSIS	2019	USA:TX	product-raw-intact-beef
9299	Javiana	PRJNA230403	CDC	Contig	275311	4605974	41	SKESA v. 2.2	Pathogen: clinical or host-associated	CDC	NULL	USA	NULL
9300	Enteritidis	PRJNA292666	FDA	Contig	140290	4637764	66	SKESA v. 2.2	Pathogen: environmental/food/other	USDA-FSIS	2018	USA:ID	animal-cattle-beef cow
9301	Panama	PRJNA292666	FDA	Contig	191944	4557239	43	SKESA v. 2.2	Pathogen: environmental/food/other	USDA-FSIS	2018	USA:TX	animal-cattle-beef cow
9302	Enteritidis	PRJNA230403	CDC	Contig	196771	4691034	57	SKESA v. 2.2	Pathogen: clinical or host-associated	CDC	NULL	USA	NULL
9303	Dublin	PRJNA242847	FDA	Contig	121861	4929142	81	SKESA v. 2.2	Pathogen: environmental/food/other	USDA-FSIS	2018	USA:CA	comminuted beef
9304	Dublin	PRJNA242847	FDA	Contig	42234	4861803	274	SKESA v. 2.2	Pathogen: environmental/food/other	USDA-FSIS	2018	USA:CA	comminuted beef
9305	Infantis	PRJNA242847	FDA	Contig	55483	5053706	190	SKESA v. 2.2	Pathogen: environmental/food/other	USDA-FSIS	2019	USA:GA	comminuted beef
9306	Muenster	PRJNA242847	FDA	Contig	93592	4691047	109	SKESA v. 2.2	Pathogen: environmental/food/other	USDA-FSIS	2019	USA:NE	comminuted beef
9307	Newport	PRJNA230403	CDC	Contig	85751	4699769	120	SKESA v. 2.2	Pathogen: clinical or host-associated	CDC	2018-01	USA	stool
9308	Newport	PRJNA230403	CDC	Contig	110261	4773781	107	SKESA v. 2.2	Pathogen: clinical or host-associated	CDC	NULL	USA	NULL
9309	Kentucky	PRJNA292666	FDA	Contig	152944	4944093	54	SKESA v. 2.2	Pathogen: environmental/food/other	USDA-FSIS	2016	USA:AZ	animal-cattle-dairy cow
9310	Dublin	PRJNA242847	FDA	Contig	321857	5004434	47	SKESA v. 2.2	Pathogen: environmental/food/other	USDA-FSIS	2019	USA:ID	comminuted beef
9311	Enteritidis	PRJNA230403	CDC	Contig	405666	4731371	32	SKESA v. 2.2	Pathogen: clinical or host-associated	CDC	NULL	USA	NULL
9312	Typhimurium	PRJNA230403	CDC	Contig	48195	4950040	175	SKESA v. 2.2	Pathogen: clinical or host-associated	CDC	NULL	USA	NULL
9313	Newport	PRJNA292666	FDA	Contig	160149	4699982	72	SKESA v. 2.2	Pathogen: environmental/food/other	USDA-FSIS	2019	USA:KS	animal-cattle-dairy cow
9314	Montevideo	PRJNA242847	FDA	Contig	87092	4576531	112	SKESA v. 2.2	Pathogen: environmental/food/other	USDA-FSIS	2019	USA:NE	comminuted beef
9315	Enteritidis	PRJNA230403	CDC	Contig	489887	4693320	20	SKESA v. 2.2	Pathogen: clinical or host-associated	CDC	NULL	USA	NULL
9316	Muenster	PRJNA242847	FDA	Contig	77423	4683539	129	SKESA v. 2.2	Pathogen: environmental/food/other	USDA-FSIS	2019	USA:NE	comminuted beef
9317	I 1,4,[5],12:i:-	PRJNA230403	CDC	Contig	279661	4928622	48	SKESA v. 2.2	Pathogen: clinical or host-associated	CDC	NULL	USA	NULL
9318	Newport	PRJNA242847	FDA	Contig	172815	4955080	59	SKESA v. 2.2	Pathogen: environmental/food/other	USDA-FSIS	2017	USA:WI	comminuted beef
9319	Panama	PRJNA242847	FDA	Contig	153916	4565723	55	SKESA v. 2.2	Pathogen: environmental/food/other	USDA-FSIS	2017	USA:WI	comminuted beef
9320	Cerro	PRJNA292666	FDA	Contig	131880	4730670	70	SKESA v. 2.2	Pathogen: environmental/food/other	USDA-FSIS	2019	USA:PA	animal-cattle-dairy cow
9321	Thompson	PRJNA230403	CDC	Contig	335732	4735518	24	SKESA v. 2.2	Pathogen: clinical or host-associated	CDC	NULL	USA	NULL
9322	Javiana	PRJNA230403	CDC	Contig	404822	4735423	28	SKESA v. 2.2	Pathogen: clinical or host-associated	CDC	NULL	USA	NULL
9323	Anatum	PRJNA230403	CDC	Contig	85582	4756681	123	SKESA v. 2.2	Pathogen: clinical or host-associated	CDC	NULL	USA	NULL
9324	Enteritidis	PRJNA230403	CDC	Contig	375802	4691733	29	SKESA v. 2.2	Pathogen: clinical or host-associated	CDC	NULL	USA	NULL
9325	Typhimurium	PRJNA242847	FDA	Contig	84422	4745917	102	SKESA v. 2.2	Pathogen: environmental/food/other	USDA-FSIS	2018	USA:NE	comminuted beef
9326	Montevideo	PRJNA242847	FDA	Contig	276524	4667521	38	SKESA v. 2.2	Pathogen: environmental/food/other	USDA-FSIS	2019	USA:TX	comminuted beef
9327	Anatum	PRJNA242847	FDA	Contig	143909	4754968	84	SKESA v. 2.2	Pathogen: environmental/food/other	USDA-FSIS	2019	USA:CA	comminuted beef
9328	Montevideo	PRJNA242847	FDA	Contig	243629	4581929	34	SKESA v. 2.2	Pathogen: environmental/food/other	USDA-FSIS	2018	USA:TX	comminuted beef
9329	Newport	PRJNA230403	CDC	Contig	76440	4732915	139	SKESA v. 2.2	Pathogen: clinical or host-associated	CDC	NULL	USA	NULL
9330	Muenchen	PRJNA292666	FDA	Contig	229756	4626940	41	SKESA v. 2.2	Pathogen: environmental/food/other	USDA-FSIS	2018	USA:TX	animal-cattle-dairy cow
9331	Anatum	PRJNA292666	FDA	Contig	132815	4609879	77	SKESA v. 2.2	Pathogen: environmental/food/other	USDA-FSIS	2019	USA:ID	animal-cattle-dairy cow
9332	Dublin	PRJNA242847	FDA	Contig	47159	4912030	205	SKESA v. 2.2	Pathogen: environmental/food/other	USDA-FSIS	2018	USA:CA	comminuted beef
9333	Dublin	PRJNA242847	FDA	Contig	46768	4826264	198	SKESA v. 2.2	Pathogen: environmental/food/other	USDA-FSIS	2019	USA:ID	comminuted beef
9334	Dublin	PRJNA242847	FDA	Contig	214108	4993684	48	SKESA v. 2.2	Pathogen: environmental/food/other	USDA-FSIS	2019	USA:ID	comminuted beef
9335	Enteritidis	PRJNA230403	CDC	Contig	84445	4714438	126	SKESA v. 2.2	Pathogen: clinical or host-associated	CDC	2018-02	USA	stool
9336	Typhimurium	PRJNA230403	CDC	Contig	209059	4794209	50	SKESA v. 2.2	Pathogen: clinical or host-associated	CDC	NULL	USA	NULL
9337	Enteritidis	PRJNA230403	CDC	Contig	395563	4680362	31	SKESA v. 2.2	Pathogen: clinical or host-associated	CDC	NULL	USA	NULL
9338	Newport	PRJNA230403	CDC	Contig	406648	4768374	31	SKESA v. 2.2	Pathogen: clinical or host-associated	CDC	NULL	USA	NULL
9339	Muenchen	PRJNA230403	CDC	Contig	97060	4783935	89	SKESA v. 2.2	Pathogen: clinical or host-associated	CDC	2018-01	USA	stool
9340	Infantis	PRJNA242847	FDA	Contig	89046	4671710	100	SKESA v. 2.2	Pathogen: environmental/food/other	USDA-FSIS	2018	USA:PA	comminuted beef
9341	Dublin	PRJNA242847	FDA	Contig	155993	4952418	80	SKESA v. 2.2	Pathogen: environmental/food/other	USDA-FSIS	2018	USA:CA	comminuted beef
9342	Bareilly	PRJNA230403	CDC	Contig	66796	4786230	118	SKESA v. 2.2	Pathogen: clinical or host-associated	CDC	NULL	USA	NULL
9343	Muenchen	PRJNA292666	FDA	Contig	95007	4690855	101	SKESA v. 2.2	Pathogen: environmental/food/other	USDA-FSIS	2018	USA:CA	animal-cattle-dairy cow
9344	Muenchen	PRJNA242847	FDA	Contig	146462	4738303	58	SKESA v. 2.2	Pathogen: environmental/food/other	USDA-FSIS	2018	USA:TX	comminuted beef
9345	I 1,4,[5],12:b:-	PRJNA230403	CDC	Contig	166495	4682661	53	SKESA v. 2.2	Pathogen: clinical or host-associated	CDC	NULL	USA	NULL
9346	Mississippi	PRJNA230403	CDC	Contig	59768	4646770	137	SKESA v. 2.2	Pathogen: clinical or host-associated	CDC	NULL	USA	NULL
9347	Reading	PRJNA230403	CDC	Contig	343782	4646437	29	SKESA v. 2.2	Pathogen: clinical or host-associated	CDC	NULL	USA	NULL
9348	Infantis	PRJNA292661	FDA	Contig	98858	4928636	136	SKESA v. 2.2	Pathogen: environmental/food/other	FDA	2018	USA:CA	Ground Beef
9349	Dublin	PRJNA242847	FDA	Contig	112581	4971757	104	SKESA v. 2.2	Pathogen: environmental/food/other	USDA-FSIS	2019	USA:ID	comminuted beef
9350	Montevideo	PRJNA242847	FDA	Contig	83681	4537950	95	SKESA v. 2.2	Pathogen: environmental/food/other	USDA-FSIS	2019	USA:KS	comminuted beef
9351	Agona	PRJNA242847	FDA	Contig	101035	4795794	91	SKESA v. 2.2	Pathogen: environmental/food/other	USDA-FSIS	2018	USA:TX	comminuted beef
9352	I 1,4,[5],12:i:-	PRJNA230403	CDC	Contig	55005	4968727	163	SKESA v. 2.2	Pathogen: clinical or host-associated	CDC	NULL	USA	NULL
9353	Dublin	PRJNA242847	FDA	Contig	151317	4974357	62	SKESA v. 2.2	Pathogen: environmental/food/other	USDA-FSIS	2018	USA:CA	comminuted beef
9354	Typhimurium	PRJNA230403	CDC	Contig	156022	4762058	72	SKESA v. 2.2	Pathogen: clinical or host-associated	CDC	NULL	USA	NULL
9355	Newport	PRJNA242847	FDA	Contig	180418	4977846	57	SKESA v. 2.2	Pathogen: environmental/food/other	USDA-FSIS	2018	USA:UT	product-raw-intact-beef
9356	Muenster	PRJNA242847	FDA	Contig	130361	4703747	79	SKESA v. 2.2	Pathogen: environmental/food/other	USDA-FSIS	2018	USA:GA	comminuted beef
9357	Enteritidis	PRJNA230403	CDC	Contig	143961	4723454	67	SKESA v. 2.2	Pathogen: clinical or host-associated	CDC	2018-01	USA	stool
9358	I 1,4,[5],12:i:-	PRJNA292661	FDA	Contig	278344	5094461	66	SKESA v. 2.2	Pathogen: environmental/food/other	CO	2019-10-04	USA:CO	ground beef
9359	Dublin	PRJNA242847	FDA	Contig	80835	4969570	148	SKESA v. 2.2	Pathogen: environmental/food/other	USDA-FSIS	2019	USA:CA	comminuted beef
9360	Muenchen	PRJNA230403	CDC	Contig	185297	5203620	84	SKESA v. 2.2	Pathogen: clinical or host-associated	CDC	NULL	USA	NULL
9361	Typhimurium	PRJNA230403	CDC	Contig	282543	4985734	52	SKESA v. 2.2	Pathogen: clinical or host-associated	CDC	NULL	USA	NULL
9362	Dublin	PRJNA230403	CDC	Contig	375066	4991377	40	SKESA v. 2.2	Pathogen: clinical or host-associated	CDC	NULL	USA	NULL
9363	Braenderup	PRJNA230403	CDC	Contig	496418	4690791	27	SKESA v. 2.2	Pathogen: clinical or host-associated	CDC	NULL	USA	NULL
9364	Anatum	PRJNA242847	FDA	Contig	508811	4698687	30	SKESA v. 2.2	Pathogen: environmental/food/other	USDA-FSIS	2019	USA:TX	comminuted beef
9365	Javiana	PRJNA230403	CDC	Contig	400257	4540467	23	SKESA v. 2.2	Pathogen: clinical or host-associated	CDC	NULL	USA	NULL
9366	Dublin	PRJNA230403	CDC	Contig	150623	4845656	62	SKESA v. 2.2	Pathogen: clinical or host-associated	CDC	NULL	USA	NULL
9367	Montevideo	PRJNA230403	CDC	Contig	30640	4869356	295	SKESA v. 2.2	Pathogen: clinical or host-associated	CDC	NULL	USA	NULL
9368	Newport	PRJNA230403	CDC	Contig	198424	4758582	57	SKESA v. 2.2	Pathogen: clinical or host-associated	CDC	NULL	USA	NULL
9369	Enteritidis	PRJNA230403	CDC	Contig	75922	4677332	115	SKESA v. 2.2	Pathogen: clinical or host-associated	CDC	NULL	USA	NULL
9370	Mbandaka	PRJNA242847	FDA	Contig	336196	4922751	48	SKESA v. 2.2	Pathogen: environmental/food/other	USDA-FSIS	2019	USA:TX	comminuted beef
9371	Bareilly	PRJNA230403	CDC	Contig	58542	4861715	183	SKESA v. 2.2	Pathogen: clinical or host-associated	CDC	NULL	USA	NULL
9372	Dublin	PRJNA242847	FDA	Contig	139381	4946106	106	SKESA v. 2.2	Pathogen: environmental/food/other	USDA-FSIS	2018	USA:CA	comminuted beef
9373	Typhimurium	PRJNA230403	CDC	Contig	75245	4831609	138	SKESA v. 2.2	Pathogen: clinical or host-associated	CDC	NULL	USA	NULL
9374	Dublin	PRJNA242847	FDA	Contig	145489	4997360	70	SKESA v. 2.2	Pathogen: environmental/food/other	USDA-FSIS	2018	USA:MN	comminuted beef
9375	Enteritidis	PRJNA230403	CDC	Contig	214552	4689149	47	SKESA v. 2.2	Pathogen: clinical or host-associated	CDC	NULL	USA	NULL
9376	Infantis	PRJNA230403	CDC	Contig	393287	4604946	34	SKESA v. 2.2	Pathogen: clinical or host-associated	CDC	NULL	USA	NULL
9377	Brandenburg	PRJNA230403	CDC	Contig	174273	4704771	68	SKESA v. 2.2	Pathogen: clinical or host-associated	CDC	NULL	USA	NULL
9378	Kentucky	PRJNA292666	FDA	Contig	168370	4796406	71	SKESA v. 2.2	Pathogen: environmental/food/other	USDA-FSIS	2018	USA:OH	animal-cattle-dairy cow
9379	Thompson	PRJNA230403	CDC	Contig	292812	4714762	27	SKESA v. 2.2	Pathogen: clinical or host-associated	CDC	NULL	USA	NULL
9380	Give	PRJNA230403	CDC	Contig	148463	5081678	97	SKESA v. 2.2	Pathogen: clinical or host-associated	CDC	NULL	USA	NULL
9381	Newport	PRJNA242847	FDA	Contig	103328	4906466	84	SKESA v. 2.2	Pathogen: environmental/food/other	USDA-FSIS	2018	USA:WI	product-raw-intact-beef
9382	Dublin	PRJNA242847	FDA	Contig	88250	4978052	139	SKESA v. 2.2	Pathogen: environmental/food/other	USDA-FSIS	2018	USA:CA	comminuted beef
9383	Muenster	PRJNA242847	FDA	Contig	71561	4699280	141	SKESA v. 2.2	Pathogen: environmental/food/other	USDA-FSIS	2018	USA:SC	comminuted beef
9384	Oranienburg	PRJNA230403	CDC	Contig	386287	4575115	26	SKESA v. 2.2	Pathogen: clinical or host-associated	CDC	NULL	USA	NULL
9385	Anatum	PRJNA242847	FDA	Contig	81086	4617297	117	SKESA v. 2.2	Pathogen: environmental/food/other	USDA-FSIS	2020	USA:NE	comminuted beef
9386	Montevideo	PRJNA242847	FDA	Contig	150557	4578625	58	SKESA v. 2.2	Pathogen: environmental/food/other	USDA-FSIS	2018	USA:TX	comminuted beef
9387	Montevideo	PRJNA242847	FDA	Contig	133508	4537654	54	SKESA v. 2.2	Pathogen: environmental/food/other	USDA-FSIS	2018	USA:CA	comminuted beef
9388	Lubbock	PRJNA292666	FDA	Contig	88916	4914091	107	SKESA v. 2.2	Pathogen: environmental/food/other	USDA-FSIS	2019	USA:TX	animal-cattle-dairy cow
9389	Brandenburg	PRJNA242847	FDA	Contig	91535	4578521	103	SKESA v. 2.2	Pathogen: environmental/food/other	USDA-FSIS	2020	USA:CA	product-raw-intact-beef
9390	Muenster	PRJNA242847	FDA	Contig	106646	4771544	89	SKESA v. 2.2	Pathogen: environmental/food/other	USDA-FSIS	2020	USA:ID	product-raw-intact-beef
9391	Newport	PRJNA230403	CDC	Contig	206065	4856020	76	SKESA v. 2.2	Pathogen: clinical or host-associated	CDC	NULL	USA	NULL
9392	Dublin	PRJNA242847	FDA	Contig	92369	4993286	131	SKESA v. 2.2	Pathogen: environmental/food/other	USDA-FSIS	2019	USA:ID	comminuted beef
9393	Enteritidis	PRJNA230403	CDC	Contig	270802	4693430	30	SKESA v. 2.2	Pathogen: clinical or host-associated	CDC	2018-01	USA	stool
9394	Montevideo	PRJNA242847	FDA	Contig	243613	4554304	39	SKESA v. 2.2	Pathogen: environmental/food/other	USDA-FSIS	2018	USA:TX	comminuted beef
9395	Muenster	PRJNA292666	FDA	Contig	314795	4736206	31	SKESA v. 2.2	Pathogen: environmental/food/other	USDA-FSIS	2017	USA:GA	animal-cattle-dairy cow
9396	Montevideo	PRJNA292666	FDA	Contig	132453	4547193	66	SKESA v. 2.2	Pathogen: environmental/food/other	USDA-FSIS	2018	USA:CA	animal-cattle-dairy cow
9397	Kentucky	PRJNA292666	FDA	Contig	280319	4836034	33	SKESA v. 2.2	Pathogen: environmental/food/other	USDA-FSIS	2019	USA:TX	animal-cattle-steer
9398	Mississippi	PRJNA230403	CDC	Contig	74329	4675283	130	SKESA v. 2.2	Pathogen: clinical or host-associated	CDC	NULL	USA	NULL
9399	Montevideo	PRJNA242847	FDA	Contig	179548	4594105	52	SKESA v. 2.2	Pathogen: environmental/food/other	USDA-FSIS	2018	USA:TX	comminuted beef
9400	Typhimurium	PRJNA230403	CDC	Contig	51244	5093765	172	SKESA v. 2.2	Pathogen: clinical or host-associated	CDC	NULL	USA	NULL
9401	Newport	PRJNA230403	CDC	Contig	416628	4845168	38	SKESA v. 2.2	Pathogen: clinical or host-associated	CDC	NULL	USA	NULL
9402	Enteritidis	PRJNA230403	CDC	Contig	105680	4720348	83	SKESA v. 2.2	Pathogen: clinical or host-associated	CDC	NULL	USA	NULL
9403	Dublin	PRJNA242847	FDA	Contig	161205	4954764	99	SKESA v. 2.2	Pathogen: environmental/food/other	USDA-FSIS	2019	USA:ID	comminuted beef
9404	Kentucky	PRJNA292666	FDA	Contig	392986	4783756	28	SKESA v. 2.2	Pathogen: environmental/food/other	USDA-FSIS	2017	USA:TX	animal-cattle-dairy cow
9405	Anatum	PRJNA242847	FDA	Contig	82411	4625988	109	SKESA v. 2.2	Pathogen: environmental/food/other	USDA-FSIS	2020	USA:NE	comminuted beef
9406	Newport	PRJNA230403	CDC	Contig	70173	4777245	141	SKESA v. 2.2	Pathogen: clinical or host-associated	CDC	NULL	USA	NULL
9407	Cerro	PRJNA242847	FDA	Contig	60509	4653765	150	SKESA v. 2.2	Pathogen: environmental/food/other	USDA-FSIS	2020	USA:PA	product-raw-intact-beef
9408	Cerro	PRJNA292666	FDA	Contig	95517	4712628	87	SKESA v. 2.2	Pathogen: environmental/food/other	USDA-FSIS	2020	USA:PA	animal-cattle-dairy cow
9409	Newport	PRJNA230403	CDC	Contig	77207	4817042	140	SKESA v. 2.2	Pathogen: clinical or host-associated	CDC	NULL	USA	NULL
9410	Mississippi	PRJNA230403	CDC	Contig	79887	4783601	133	SKESA v. 2.2	Pathogen: clinical or host-associated	CDC	NULL	USA	NULL
9411	Dublin	PRJNA242847	FDA	Contig	363494	4999640	45	SKESA v. 2.2	Pathogen: environmental/food/other	USDA-FSIS	2019	USA:TX	comminuted beef
9412	Montevideo	PRJNA242847	FDA	Contig	214056	4579919	35	SKESA v. 2.2	Pathogen: environmental/food/other	USDA-FSIS	2018	USA:TX	comminuted beef
9413	I 1,4,[5],12:i:-	PRJNA230403	CDC	Contig	182308	4977764	77	SKESA v. 2.2	Pathogen: clinical or host-associated	CDC	NULL	USA	NULL
9414	I 1,4,[5],12:i:-	PRJNA242847	FDA	Contig	276683	5138217	66	SKESA v. 2.2	Pathogen: environmental/food/other	USDA-FSIS	2015	USA:PR	product-raw-intact-beef
9415	Thompson	PRJNA230403	CDC	Contig	76674	4763642	123	SKESA v. 2.2	Pathogen: clinical or host-associated	NULL	2015-07	USA	stool
9416	Cerro	PRJNA292666	FDA	Contig	161442	4639245	62	SKESA v. 2.2	Pathogen: environmental/food/other	USDA-FSIS	2016	USA:CO	animal-cattle-dairy cow
9417	Anatum	PRJNA242847	FDA	Contig	695458	4711691	20	SKESA v. 2.2	Pathogen: environmental/food/other	USDA-FSIS	2016	USA:GA	comminuted beef
9418	I 1,4,[5],12:i:-	PRJNA230403	CDC	Contig	89868	4977521	124	SKESA v. 2.2	Pathogen: clinical or host-associated	NULL	2016-10	USA	stool
9419	Cerro	PRJNA292666	FDA	Contig	148089	4625070	66	SKESA v. 2.2	Pathogen: environmental/food/other	USDA-FSIS	2017	USA:PA	animal-cattle-dairy cow
9420	Cerro	PRJNA292666	FDA	Contig	141102	4634618	62	SKESA v. 2.2	Pathogen: environmental/food/other	USDA-FSIS	2016	USA:OH	animal-cattle-dairy cow
9421	Saintpaul	PRJNA230403	CDC	Contig	82821	4641208	93	SKESA v. 2.2	Pathogen: clinical or host-associated	NULL	2016-07	USA	stool
9422	Thompson	PRJNA230403	CDC	Contig	378903	4775943	42	SKESA v. 2.2	Pathogen: clinical or host-associated	NULL	2015-09	USA	stool
9423	Anatum	PRJNA242847	FDA	Contig	549655	4676214	17	SKESA v. 2.2	Pathogen: environmental/food/other	USDA-FSIS	2016	USA:PR	product-raw-intact-beef
9424	Kentucky	PRJNA242847	FDA	Contig	312371	4972173	47	SKESA v. 2.2	Pathogen: environmental/food/other	USDA-FSIS	2015	USA:KS	animal-cattle-steer
9425	Cerro	PRJNA292666	FDA	Contig	93800	4654606	94	SKESA v. 2.2	Pathogen: environmental/food/other	USDA-FSIS	2015	USA:WI	animal-cattle-dairy cow
9426	Cerro	PRJNA292666	FDA	Contig	131566	4612344	63	SKESA v. 2.2	Pathogen: environmental/food/other	USDA-FSIS	2015	USA:MN	animal-cattle-dairy cow
9427	Kentucky	PRJNA292666	FDA	Contig	278921	4873349	49	SKESA v. 2.2	Pathogen: environmental/food/other	USDA-FSIS	2015	USA:KS	animal-cattle-steer
9428	Montevideo	PRJNA292666	FDA	Contig	214655	4561138	43	SKESA v. 2.2	Pathogen: environmental/food/other	USDA-FSIS	2016	USA:TX	animal-cattle-beef cow
9429	Reading	PRJNA242847	FDA	Contig	161710	4918569	68	SKESA v. 2.2	Pathogen: environmental/food/other	USDA-FSIS	2017	USA:PA	product-raw-intact-beef
9430	Meleagridis	PRJNA242847	FDA	Contig	141131	4983005	61	SKESA v. 2.2	Pathogen: environmental/food/other	USDA-FSIS	2016	USA:UT	product-raw-intact-beef
9431	Anatum	PRJNA292666	FDA	Contig	462267	4629498	21	SKESA v. 2.2	Pathogen: environmental/food/other	USDA-FSIS	2016	USA:SC	animal-cattle-dairy cow
9432	I 1,4,[5],12:i:-	PRJNA242847	FDA	Contig	196238	4974185	53	SKESA v. 2.2	Pathogen: environmental/food/other	USDA-FSIS	2016	USA:NY	product-raw-intact-beef
9433	Uganda	PRJNA242847	FDA	Contig	533313	4672017	25	SKESA v. 2.2	Pathogen: environmental/food/other	USDA-FSIS	2016	USA:IL	comminuted beef
9434	Uganda	PRJNA292666	FDA	Contig	259546	4644781	37	SKESA v. 2.2	Pathogen: environmental/food/other	USDA-FSIS	2017	USA:TN	animal-cattle-dairy cow
9435	I 1,4,[5],12:i:-	PRJNA242847	FDA	Contig	90122	4905886	118	SKESA v. 2.2	Pathogen: environmental/food/other	USDA-FSIS	2017	USA:CA	comminuted beef
9436	Cerro	PRJNA292666	FDA	Contig	128530	4643137	82	SKESA v. 2.2	Pathogen: environmental/food/other	USDA-FSIS	2017	USA:TX	animal-cattle-dairy cow
9437	I 1,4,[5],12:i:-	PRJNA242847	FDA	Contig	179938	5114051	70	SKESA v. 2.2	Pathogen: environmental/food/other	USDA-FSIS	2017	USA:PR	comminuted beef
9438	Anatum	PRJNA242847	FDA	Contig	468519	4701815	25	SKESA v. 2.2	Pathogen: environmental/food/other	USDA-FSIS	2017	USA:HI	comminuted beef
9439	Lubbock	PRJNA242847	FDA	Contig	175817	4961931	71	SKESA v. 2.2	Pathogen: environmental/food/other	USDA-FSIS	2017	USA:TX	product-raw-intact-beef
9440	Kentucky	PRJNA242847	FDA	Contig	232983	4825600	42	SKESA v. 2.2	Pathogen: environmental/food/other	USDA-FSIS	2017	USA:TX	comminuted beef
9441	Cerro	PRJNA292666	FDA	Contig	161775	4675939	52	SKESA v. 2.2	Pathogen: environmental/food/other	USDA-FSIS	2017	USA:MN	animal-cattle-dairy cow
9442	Meleagridis	PRJNA242847	FDA	Contig	193141	4903937	62	SKESA v. 2.2	Pathogen: environmental/food/other	USDA-FSIS	2017	USA:CA	product-raw-intact-beef
9443	Mbandaka	PRJNA292666	FDA	Contig	245015	4768849	47	SKESA v. 2.2	Pathogen: environmental/food/other	USDA-FSIS	2017	USA:TX	animal-cattle-dairy cow
9444	Cerro	PRJNA292666	FDA	Contig	223658	4669304	46	SKESA v. 2.2	Pathogen: environmental/food/other	USDA-FSIS	2017	USA:WI	animal-cattle-dairy cow
9445	Cerro	PRJNA242847	FDA	Contig	367810	4658658	29	SKESA v. 2.2	Pathogen: environmental/food/other	USDA-FSIS	2017	USA:NY	comminuted beef
9446	Meleagridis	PRJNA292666	FDA	Contig	227209	4890194	42	SKESA v. 2.2	Pathogen: environmental/food/other	USDA-FSIS	2017	USA:TN	animal-cattle-dairy cow
9447	Mbandaka	PRJNA292666	FDA	Contig	122343	4915828	71	SKESA v. 2.2	Pathogen: environmental/food/other	USDA-FSIS	2017	USA:WI	animal-cattle-dairy cow
9448	Uganda	PRJNA292666	FDA	Contig	149531	4738202	79	SKESA v. 2.2	Pathogen: environmental/food/other	USDA-FSIS	2017	USA:TX	animal-cattle-steer
9449	Braenderup	PRJNA230403	CDC	Contig	397629	4840241	40	SKESA v. 2.2	Pathogen: clinical or host-associated	NULL	2017-07	USA	stool
9450	Lubbock	PRJNA242847	FDA	Contig	276631	4930174	46	SKESA v. 2.2	Pathogen: environmental/food/other	USDA-FSIS	2017	USA:TX	product-raw-intact-beef
9451	Anatum	PRJNA242847	FDA	Contig	352306	4611484	23	SKESA v. 2.2	Pathogen: environmental/food/other	USDA-FSIS	2017	USA:NE	comminuted beef
9452	Cerro	PRJNA242847	FDA	Contig	139820	4920069	78	SKESA v. 2.2	Pathogen: environmental/food/other	USDA-FSIS	2017	USA:CA	comminuted beef
9453	Anatum	PRJNA242847	FDA	Contig	162989	4882049	65	SKESA v. 2.2	Pathogen: environmental/food/other	USDA-FSIS	2017	USA:MN	comminuted beef
9454	Thompson	PRJNA230403	CDC	Contig	53250	4630297	169	SKESA v. 2.2	Pathogen: clinical or host-associated	NULL	2017-10	USA	stool
9455	Cerro	PRJNA242847	FDA	Contig	232624	4825670	42	SKESA v. 2.2	Pathogen: environmental/food/other	USDA-FSIS	2017	USA:TX	comminuted beef
9456	Anatum	PRJNA292666	FDA	Contig	170757	4675557	51	SKESA v. 2.2	Pathogen: environmental/food/other	USDA-FSIS	2017	USA:TX	animal-cattle-steer
9457	Lubbock	PRJNA242847	FDA	Contig	250004	4990801	68	SKESA v. 2.2	Pathogen: environmental/food/other	USDA-FSIS	2017	USA:TX	comminuted beef
9458	Anatum	PRJNA242847	FDA	Contig	233394	4639200	37	SKESA v. 2.2	Pathogen: environmental/food/other	USDA-FSIS	2017	USA:OK	comminuted beef
9459	Anatum	PRJNA242847	FDA	Contig	273491	4723585	30	SKESA v. 2.2	Pathogen: environmental/food/other	USDA-FSIS	2017	USA:TX	product-raw-intact-beef
9460	Montevideo	PRJNA242847	FDA	Contig	243487	4562121	28	SKESA v. 2.2	Pathogen: environmental/food/other	USDA-FSIS	2018	USA:TX	comminuted beef
9461	Newport	PRJNA242847	FDA	Contig	156915	4922169	89	SKESA v. 2.2	Pathogen: environmental/food/other	USDA-FSIS	2017	USA:WI	comminuted beef
9462	Montevideo	PRJNA292666	FDA	Contig	131173	4541215	65	SKESA v. 2.2	Pathogen: environmental/food/other	USDA-FSIS	2018	USA:CA	animal-cattle-dairy cow
9463	Give	PRJNA230403	CDC	Contig	122559	4886321	84	SKESA v. 2.2	Pathogen: clinical or host-associated	CDC	2018-01	USA	urine
9464	Muenster	PRJNA230403	CDC	Contig	291950	4692462	43	SKESA v. 2.2	Pathogen: clinical or host-associated	CDC	2018-01	USA	stool
9465	Montevideo	PRJNA230403	CDC	Contig	107961	4659477	101	SKESA v. 2.2	Pathogen: clinical or host-associated	CDC	2018-01	USA	stool
9466	Montevideo	PRJNA242847	FDA	Contig	114096	4545287	80	SKESA v. 2.2	Pathogen: environmental/food/other	USDA-FSIS	2018	USA:TX	comminuted beef
9467	Infantis	PRJNA230403	CDC	Contig	163693	5007296	74	SKESA v. 2.2	Pathogen: clinical or host-associated	CDC	2018-01	USA	urine
9468	Muenchen	PRJNA242847	FDA	Contig	88964	4739740	104	SKESA v. 2.2	Pathogen: environmental/food/other	USDA-FSIS	2018	USA:TX	product-raw-intact-beef
9469	Typhimurium	PRJNA242847	FDA	Contig	81324	4743894	96	SKESA v. 2.2	Pathogen: environmental/food/other	USDA-FSIS	2018	USA:MN	comminuted beef
9470	Enteritidis	PRJNA230403	CDC	Contig	162993	4689892	57	SKESA v. 2.2	Pathogen: clinical or host-associated	CDC	2018-01	USA	blood
9471	Montevideo	PRJNA292666	FDA	Contig	85763	4748994	91	SKESA v. 2.2	Pathogen: environmental/food/other	USDA-FSIS	2018	USA:WI	animal-cattle-dairy cow
9472	Oranienburg	PRJNA230403	CDC	Contig	42597	4528208	192	SKESA v. 2.2	Pathogen: clinical or host-associated	NULL	2017-10	USA	stool
9473	Mbandaka	PRJNA292666	FDA	Contig	211126	4718523	53	SKESA v. 2.2	Pathogen: environmental/food/other	USDA-FSIS	2017	USA:KS	animal-cattle-heifer
9474	Mbandaka	PRJNA292666	FDA	Contig	132846	4750194	65	SKESA v. 2.2	Pathogen: environmental/food/other	USDA-FSIS	2017	USA:ID	animal-cattle-dairy cow
9475	Newport	PRJNA242847	FDA	Contig	451919	4953852	43	SKESA v. 2.2	Pathogen: environmental/food/other	USDA-FSIS	2017	USA:WI	comminuted beef
9476	Anatum	PRJNA242847	FDA	Contig	271171	4754974	33	SKESA v. 2.2	Pathogen: environmental/food/other	USDA-FSIS	2017	USA:IL	comminuted beef
9477	Cerro	PRJNA292666	FDA	Contig	154975	4634742	62	SKESA v. 2.2	Pathogen: environmental/food/other	USDA-FSIS	2017	USA:MN	animal-cattle-steer
9478	Newport	PRJNA242847	FDA	Contig	133151	4925495	78	SKESA v. 2.2	Pathogen: environmental/food/other	USDA-FSIS	2017	USA:WI	comminuted beef
9479	Heidelberg	PRJNA230403	CDC	Contig	144191	4716606	70	SKESA v. 2.2	Pathogen: clinical or host-associated	CDC	2018-02	USA	stool
9480	Anatum	PRJNA292666	FDA	Contig	305756	4720098	38	SKESA v. 2.2	Pathogen: environmental/food/other	USDA-FSIS	2017	USA:KS	animal-cattle-heifer
9481	Panama	PRJNA242847	FDA	Contig	257489	4750029	39	SKESA v. 2.2	Pathogen: environmental/food/other	USDA-FSIS	2018	USA:AL	comminuted beef
9482	Montevideo	PRJNA242847	FDA	Contig	225540	4585304	36	SKESA v. 2.2	Pathogen: environmental/food/other	USDA-FSIS	2018	USA:TX	comminuted beef
9483	Muenster	PRJNA292666	FDA	Contig	109795	4762113	93	SKESA v. 2.2	Pathogen: environmental/food/other	USDA-FSIS	2018	USA:CA	animal-cattle-dairy cow
9484	Montevideo	PRJNA242847	FDA	Contig	225537	4558270	39	SKESA v. 2.2	Pathogen: environmental/food/other	USDA-FSIS	2018	USA:TX	comminuted beef
9485	Enteritidis	PRJNA230403	CDC	Contig	194205	4689238	40	SKESA v. 2.2	Pathogen: clinical or host-associated	CDC	2018-01	USA	stool
9486	Montevideo	PRJNA242847	FDA	Contig	91407	4595249	83	SKESA v. 2.2	Pathogen: environmental/food/other	USDA-FSIS	2018	USA:OK	comminuted beef
9487	Typhimurium	PRJNA230403	CDC	Contig	213517	4934943	51	SKESA v. 2.2	Pathogen: clinical or host-associated	CDC	2018-01	USA	stool
9488	Javiana	PRJNA230403	CDC	Contig	51954	4573479	164	SKESA v. 2.2	Pathogen: clinical or host-associated	NULL	2017-10	USA	blood
9489	Anatum	PRJNA292666	FDA	Contig	82573	4559487	107	SKESA v. 2.2	Pathogen: environmental/food/other	USDA-FSIS	2017	USA:NE	animal-cattle-beef cow
9490	Anatum	PRJNA292666	FDA	Contig	121368	4713010	67	SKESA v. 2.2	Pathogen: environmental/food/other	USDA-FSIS	2017	USA:AZ	animal-cattle-steer
9491	Montevideo	PRJNA242847	FDA	Contig	94996	4661129	87	SKESA v. 2.2	Pathogen: environmental/food/other	USDA-FSIS	2018	USA:TX	product-raw-intact-beef
9492	Muenster	PRJNA242847	FDA	Contig	154360	4720211	66	SKESA v. 2.2	Pathogen: environmental/food/other	USDA-FSIS	2018	USA:NE	comminuted beef
9493	Montevideo	PRJNA292666	FDA	Contig	51714	4641106	179	SKESA v. 2.2	Pathogen: environmental/food/other	USDA-FSIS	2018	USA:WI	animal-cattle-steer
9494	Dublin	PRJNA242847	FDA	Contig	140698	4957058	81	SKESA v. 2.2	Pathogen: environmental/food/other	USDA-FSIS	2018	USA:CA	comminuted beef
9495	Dublin	PRJNA242847	FDA	Contig	40327	4899571	257	SKESA v. 2.2	Pathogen: environmental/food/other	USDA-FSIS	2018	USA:CA	comminuted beef
9496	Dublin	PRJNA242847	FDA	Contig	220664	5005939	68	SKESA v. 2.2	Pathogen: environmental/food/other	USDA-FSIS	2018	USA:CA	comminuted beef
9497	Montevideo	PRJNA292666	FDA	Contig	142402	4656997	66	SKESA v. 2.2	Pathogen: environmental/food/other	USDA-FSIS	2018	USA:TX	animal-cattle-steer
9498	Enteritidis	PRJNA230403	CDC	Contig	58315	4750954	180	SKESA v. 2.2	Pathogen: clinical or host-associated	CDC	2018-01	USA	stool
9499	Mbandaka	PRJNA292666	FDA	Contig	152706	4685996	71	SKESA v. 2.2	Pathogen: environmental/food/other	USDA-FSIS	2018	USA:CA	animal-cattle-dairy cow
9500	Newport	PRJNA230403	CDC	Contig	368934	4637376	28	SKESA v. 2.2	Pathogen: clinical or host-associated	CDC	2018-01	USA	stool
9501	Muenster	PRJNA292666	FDA	Contig	316560	4746529	40	SKESA v. 2.2	Pathogen: environmental/food/other	USDA-FSIS	2018	USA:ID	animal-cattle-dairy cow
9502	Anatum	PRJNA292666	FDA	Contig	121474	4743683	98	SKESA v. 2.2	Pathogen: environmental/food/other	USDA-FSIS	2017	USA:IL	animal-cattle-steer
9503	Montevideo	PRJNA242847	FDA	Contig	271101	4834473	55	SKESA v. 2.2	Pathogen: environmental/food/other	USDA-FSIS	2018	USA:PA	product-raw-intact-beef
9504	Montevideo	PRJNA242847	FDA	Contig	308551	4532592	45	SKESA v. 2.2	Pathogen: environmental/food/other	USDA-FSIS	2018	USA:WI	product-raw-intact-beef
9505	Newport	PRJNA242847	FDA	Contig	260225	4976081	72	SKESA v. 2.2	Pathogen: environmental/food/other	USDA-FSIS	2018	USA:ID	product-raw-intact-beef
9506	Montevideo	PRJNA242847	FDA	Contig	132283	4655085	73	SKESA v. 2.2	Pathogen: environmental/food/other	USDA-FSIS	2018	USA:CA	comminuted beef
9507	Enteritidis	PRJNA230403	CDC	Contig	304379	4727372	28	SKESA v. 2.2	Pathogen: clinical or host-associated	CDC	2018-02	USA	stool
9508	Newport	PRJNA242847	FDA	Contig	75129	4935247	132	SKESA v. 2.2	Pathogen: environmental/food/other	USDA-FSIS	2018	USA:UT	comminuted beef
9509	Montevideo	PRJNA292666	FDA	Contig	147299	4532358	65	SKESA v. 2.2	Pathogen: environmental/food/other	USDA-FSIS	2018	USA:TX	animal-cattle-beef cow
9510	Schwarzengrund	PRJNA230403	CDC	Contig	149250	4654989	73	SKESA v. 2.2	Pathogen: clinical or host-associated	CDC	2018-02	USA	stool
9511	Dublin	PRJNA242847	FDA	Contig	110099	4950624	101	SKESA v. 2.2	Pathogen: environmental/food/other	USDA-FSIS	2018	USA:CA	comminuted beef
9512	Montevideo	PRJNA292666	FDA	Contig	129721	4601971	66	SKESA v. 2.2	Pathogen: environmental/food/other	USDA-FSIS	2018	USA:CA	animal-cattle-dairy cow
9513	Montevideo	PRJNA292666	FDA	Contig	225493	4636073	38	SKESA v. 2.2	Pathogen: environmental/food/other	USDA-FSIS	2018	USA:CA	animal-cattle-dairy cow
9514	Montevideo	PRJNA242847	FDA	Contig	225557	4566260	36	SKESA v. 2.2	Pathogen: environmental/food/other	USDA-FSIS	2018	USA:TX	comminuted beef
9515	Enteritidis	PRJNA230403	CDC	Contig	490104	4726954	28	SKESA v. 2.2	Pathogen: clinical or host-associated	CDC	2018-01	USA	blood
9516	Newport	PRJNA230403	CDC	Contig	91072	4705129	106	SKESA v. 2.2	Pathogen: clinical or host-associated	CDC	2018-01	USA	stool
9517	Montevideo	PRJNA242847	FDA	Contig	110943	4546288	83	SKESA v. 2.2	Pathogen: environmental/food/other	USDA-FSIS	2018	USA:TX	comminuted beef
9518	Montevideo	PRJNA292666	FDA	Contig	225504	4596631	39	SKESA v. 2.2	Pathogen: environmental/food/other	USDA-FSIS	2018	USA:CO	animal-cattle-steer
9519	Montevideo	PRJNA242847	FDA	Contig	92102	4672171	95	SKESA v. 2.2	Pathogen: environmental/food/other	USDA-FSIS	2018	USA:MN	comminuted beef
9520	Typhimurium	PRJNA230403	CDC	Contig	211859	4980440	62	SKESA v. 2.2	Pathogen: clinical or host-associated	CDC	2018-02	USA	urine
9521	Newport	PRJNA230403	CDC	Contig	655421	4709102	17	SKESA v. 2.2	Pathogen: clinical or host-associated	CDC	2018-02	USA	stool
9522	Muenchen	PRJNA242847	FDA	Contig	190801	4694837	49	SKESA v. 2.2	Pathogen: environmental/food/other	USDA-FSIS	2018	USA:TX	comminuted beef
9523	Mississippi	PRJNA230403	CDC	Contig	202441	4623115	47	SKESA v. 2.2	Pathogen: clinical or host-associated	CDC	2018-02	USA	stool
9524	Kentucky	PRJNA292666	FDA	Contig	155615	4875736	57	SKESA v. 2.2	Pathogen: environmental/food/other	USDA-FSIS	2018	USA:TX	animal-cattle-steer
9525	Heidelberg	PRJNA230403	CDC	Contig	197099	4758006	52	SKESA v. 2.2	Pathogen: clinical or host-associated	CDC	2018-02	USA	stool
9526	Montevideo	PRJNA292666	FDA	Contig	228589	4549358	43	SKESA v. 2.2	Pathogen: environmental/food/other	USDA-FSIS	2018	USA:CA	animal-cattle-dairy cow
9527	Cerro	PRJNA292666	FDA	Contig	163068	4684383	58	SKESA v. 2.2	Pathogen: environmental/food/other	USDA-FSIS	2017	USA:PA	animal-cattle-dairy cow
9528	Mbandaka	PRJNA292666	FDA	Contig	225928	4673033	44	SKESA v. 2.2	Pathogen: environmental/food/other	USDA-FSIS	2018	USA:ID	animal-cattle-dairy cow
9529	Give	PRJNA242847	FDA	Contig	191759	4634113	60	SKESA v. 2.2	Pathogen: environmental/food/other	USDA-FSIS	2018	USA:OR	product-raw-intact-beef
9530	Newport	PRJNA242847	FDA	Contig	91308	4724022	99	SKESA v. 2.2	Pathogen: environmental/food/other	USDA-FSIS	2018	USA:TX	product-raw-intact-beef
9531	Typhimurium	PRJNA230403	CDC	Contig	77519	4962508	147	SKESA v. 2.2	Pathogen: clinical or host-associated	CDC	2018-02	USA	stool
9532	Enteritidis	PRJNA230403	CDC	Contig	401333	4702860	31	SKESA v. 2.2	Pathogen: clinical or host-associated	CDC	2018-01	USA	stool
9533	Anatum	PRJNA230403	CDC	Contig	82739	4738481	112	SKESA v. 2.2	Pathogen: clinical or host-associated	CDC	2018-01	USA	stool
9534	Dublin	PRJNA242847	FDA	Contig	40098	4915603	243	SKESA v. 2.2	Pathogen: environmental/food/other	USDA-FSIS	2018	USA:CA	comminuted beef
9535	Montevideo	PRJNA242847	FDA	Contig	157463	4554741	66	SKESA v. 2.2	Pathogen: environmental/food/other	USDA-FSIS	2018	USA:TX	comminuted beef
9536	Infantis	PRJNA242847	FDA	Contig	111635	4675103	80	SKESA v. 2.2	Pathogen: environmental/food/other	USDA-FSIS	2018	USA:NJ	product-raw-intact-beef
9537	I 1,4,[5],12:i:-	PRJNA230403	CDC	Contig	251094	4984786	51	SKESA v. 2.2	Pathogen: clinical or host-associated	CDC	2018-01	USA	stool
9538	Enteritidis	PRJNA230403	CDC	Contig	227880	4681926	51	SKESA v. 2.2	Pathogen: clinical or host-associated	CDC	2018-02	USA	stool
9539	Uganda	PRJNA292666	FDA	Contig	397290	4694547	26	SKESA v. 2.2	Pathogen: environmental/food/other	USDA-FSIS	2018	USA:TX	animal-cattle-dairy cow
9540	Montevideo	PRJNA292666	FDA	Contig	104476	4515732	89	SKESA v. 2.2	Pathogen: environmental/food/other	USDA-FSIS	2018	USA:CA	animal-cattle-heifer
9541	Muenster	PRJNA292666	FDA	Contig	125323	4755158	73	SKESA v. 2.2	Pathogen: environmental/food/other	USDA-FSIS	2018	USA:ID	animal-cattle-dairy cow
9542	Dublin	PRJNA242847	FDA	Contig	159803	4974055	63	SKESA v. 2.2	Pathogen: environmental/food/other	USDA-FSIS	2018	USA:CA	comminuted beef
9543	Muenchen	PRJNA242847	FDA	Contig	173300	4736965	57	SKESA v. 2.2	Pathogen: environmental/food/other	USDA-FSIS	2018	USA:TX	comminuted beef
9544	Montevideo	PRJNA292666	FDA	Contig	225586	4526146	39	SKESA v. 2.2	Pathogen: environmental/food/other	USDA-FSIS	2018	USA:CA	animal-cattle-dairy cow
9545	Montevideo	PRJNA292666	FDA	Contig	173281	4668007	60	SKESA v. 2.2	Pathogen: environmental/food/other	USDA-FSIS	2018	USA:CA	animal-cattle-dairy cow
9546	Dublin	PRJNA242847	FDA	Contig	85730	4927446	110	SKESA v. 2.2	Pathogen: environmental/food/other	USDA-FSIS	2018	USA:ID	comminuted beef
9547	Typhimurium	PRJNA292666	FDA	Contig	127247	4819974	84	SKESA v. 2.2	Pathogen: environmental/food/other	USDA-FSIS	2018	USA:CA	animal-cattle-heifer
9548	I 1,4,[5],12:i:-	PRJNA242847	FDA	Contig	68929	4906276	163	SKESA v. 2.2	Pathogen: environmental/food/other	USDA-FSIS	2017	USA:TX	comminuted beef
9549	Newport	PRJNA242847	FDA	Contig	433177	4929000	35	SKESA v. 2.2	Pathogen: environmental/food/other	USDA-FSIS	2017	USA:IL	comminuted beef
9550	Montevideo	PRJNA242847	FDA	Contig	91691	4561168	95	SKESA v. 2.2	Pathogen: environmental/food/other	USDA-FSIS	2018	USA:TX	comminuted beef
9551	I 1,4,[5],12:b:-	PRJNA230403	CDC	Contig	236033	4721487	43	SKESA v. 2.2	Pathogen: clinical or host-associated	CDC	2018-02	USA	stool
9552	Montevideo	PRJNA292666	FDA	Contig	112520	4538121	77	SKESA v. 2.2	Pathogen: environmental/food/other	USDA-FSIS	2018	USA:WA	animal-cattle-beef cow
9553	Dublin	PRJNA242847	FDA	Contig	88911	4959867	137	SKESA v. 2.2	Pathogen: environmental/food/other	USDA-FSIS	2019	USA:ID	comminuted beef
9554	Dublin	PRJNA242847	FDA	Contig	58440	4939199	186	SKESA v. 2.2	Pathogen: environmental/food/other	USDA-FSIS	2019	USA:ID	comminuted beef
9555	Anatum	PRJNA292666	FDA	Contig	74975	4672579	107	SKESA v. 2.2	Pathogen: environmental/food/other	USDA-FSIS	2019	USA:TX	animal-cattle-steer
9556	Enteritidis	PRJNA230403	CDC	Contig	433312	4635075	25	SKESA v. 2.2	Pathogen: clinical or host-associated	CDC	NULL	USA	NULL
9557	Montevideo	PRJNA292666	FDA	Contig	127290	4604627	76	SKESA v. 2.2	Pathogen: environmental/food/other	USDA-FSIS	2018	USA:TX	animal-cattle-steer
9558	Newport	PRJNA230403	CDC	Contig	236697	4909470	49	SKESA v. 2.2	Pathogen: clinical or host-associated	CDC	2018-01	USA	stool
9559	Javiana	PRJNA230403	CDC	Contig	284738	4587728	36	SKESA v. 2.2	Pathogen: clinical or host-associated	CDC	NULL	USA	NULL
9560	I 1,4,[5],12:i:-	PRJNA230403	CDC	Contig	190399	4831042	46	SKESA v. 2.2	Pathogen: clinical or host-associated	CDC	NULL	USA	NULL
9561	Javiana	PRJNA230403	CDC	Contig	682831	4540534	22	SKESA v. 2.2	Pathogen: clinical or host-associated	CDC	NULL	USA	NULL
9562	Newport	PRJNA230403	CDC	Contig	443004	4651850	25	SKESA v. 2.2	Pathogen: clinical or host-associated	CDC	NULL	USA	NULL
9563	Typhimurium	PRJNA230403	CDC	Contig	254781	4813031	44	SKESA v. 2.2	Pathogen: clinical or host-associated	CDC	NULL	USA	NULL
9564	Enteritidis	PRJNA230403	CDC	Contig	196104	4695368	56	SKESA v. 2.2	Pathogen: clinical or host-associated	CDC	NULL	USA	NULL
9565	Bareilly	PRJNA230403	CDC	Contig	49842	4767214	180	SKESA v. 2.2	Pathogen: clinical or host-associated	CDC	NULL	USA	NULL
9566	Typhimurium	PRJNA230403	CDC	Contig	225554	5047740	55	SKESA v. 2.2	Pathogen: clinical or host-associated	CDC	NULL	USA	NULL
9567	Thompson	PRJNA230403	CDC	Contig	132287	4749089	85	SKESA v. 2.2	Pathogen: clinical or host-associated	CDC	NULL	USA	NULL
9568	Poona	PRJNA230403	CDC	Contig	372941	4635637	30	SKESA v. 2.2	Pathogen: clinical or host-associated	CDC	NULL	USA	NULL
9569	Javiana	PRJNA230403	CDC	Contig	197623	4545383	52	SKESA v. 2.2	Pathogen: clinical or host-associated	CDC	NULL	USA	NULL
9570	Braenderup	PRJNA230403	CDC	Contig	66345	4607665	118	SKESA v. 2.2	Pathogen: clinical or host-associated	CDC	NULL	USA	NULL
9571	Newport	PRJNA230403	CDC	Contig	32976	4696684	273	SKESA v. 2.2	Pathogen: clinical or host-associated	CDC	NULL	USA	NULL
9572	Thompson	PRJNA230403	CDC	Contig	396478	4669236	25	SKESA v. 2.2	Pathogen: clinical or host-associated	CDC	NULL	USA	NULL
9573	I 1,4,[5],12:i:-	PRJNA230403	CDC	Contig	47295	4809350	179	SKESA v. 2.2	Pathogen: clinical or host-associated	CDC	NULL	USA	NULL
9574	Typhimurium	PRJNA230403	CDC	Contig	282543	5006463	65	SKESA v. 2.2	Pathogen: clinical or host-associated	CDC	NULL	USA	NULL
9575	Typhimurium	PRJNA230403	CDC	Contig	191427	4762556	59	SKESA v. 2.2	Pathogen: clinical or host-associated	CDC	NULL	USA	NULL
9576	Uganda	PRJNA230403	CDC	Contig	524323	4741048	32	SKESA v. 2.2	Pathogen: clinical or host-associated	CDC	NULL	USA	NULL
9577	Dublin	PRJNA230403	CDC	Contig	412037	4870644	28	SKESA v. 2.2	Pathogen: clinical or host-associated	CDC	NULL	USA	NULL
9578	Dublin	PRJNA242847	FDA	Contig	194061	4978607	72	SKESA v. 2.2	Pathogen: environmental/food/other	USDA-FSIS	2019	USA:ID	comminuted beef
9579	Newport	PRJNA230403	CDC	Contig	187957	4717325	44	SKESA v. 2.2	Pathogen: clinical or host-associated	CDC	NULL	USA	NULL
9580	Typhimurium	PRJNA230403	CDC	Contig	376381	4917875	41	SKESA v. 2.2	Pathogen: clinical or host-associated	CDC	NULL	USA	NULL
9581	Typhimurium	PRJNA230403	CDC	Contig	41477	4880266	218	SKESA v. 2.2	Pathogen: clinical or host-associated	CDC	NULL	USA	NULL
9582	Norwich	PRJNA230403	CDC	Contig	255333	4804591	42	SKESA v. 2.2	Pathogen: clinical or host-associated	CDC	NULL	USA	NULL
9583	Poona	PRJNA242847	FDA	Contig	226092	4617474	42	SKESA v. 2.2	Pathogen: environmental/food/other	USDA-FSIS	2019	USA:TX	comminuted beef
9584	Saintpaul	PRJNA230403	CDC	Contig	106476	4804760	95	SKESA v. 2.2	Pathogen: clinical or host-associated	CDC	NULL	USA	NULL
9585	Thompson	PRJNA230403	CDC	Contig	396585	4700779	25	SKESA v. 2.2	Pathogen: clinical or host-associated	CDC	NULL	USA	NULL
9586	Mbandaka	PRJNA242847	FDA	Contig	176129	4748195	47	SKESA v. 2.2	Pathogen: environmental/food/other	USDA-FSIS	2019	USA:NE	comminuted beef
9587	Newport	PRJNA230403	CDC	Contig	312390	4752818	65	SKESA v. 2.2	Pathogen: clinical or host-associated	CDC	NULL	USA	NULL
9588	Enteritidis	PRJNA230403	CDC	Contig	395864	4724728	29	SKESA v. 2.2	Pathogen: clinical or host-associated	CDC	NULL	USA	NULL
9589	Thompson	PRJNA230403	CDC	Contig	224437	4668202	40	SKESA v. 2.2	Pathogen: clinical or host-associated	CDC	NULL	USA	NULL
9590	I 1,4,[5],12:b:-	PRJNA230403	CDC	Contig	391560	4726444	41	SKESA v. 2.2	Pathogen: clinical or host-associated	CDC	NULL	USA	NULL
9591	Bareilly	PRJNA230403	CDC	Contig	77136	4799821	135	SKESA v. 2.2	Pathogen: clinical or host-associated	CDC	NULL	USA	NULL
9592	Javiana	PRJNA230403	CDC	Contig	647578	4607191	22	SKESA v. 2.2	Pathogen: clinical or host-associated	CDC	NULL	USA	NULL
9593	I 1,4,[5],12:i:-	PRJNA230403	CDC	Contig	96035	4856875	94	SKESA v. 2.2	Pathogen: clinical or host-associated	CDC	NULL	USA	NULL
9594	Braenderup	PRJNA230403	CDC	Contig	294757	4734874	42	SKESA v. 2.2	Pathogen: clinical or host-associated	CDC	NULL	USA	NULL
9595	Newport	PRJNA230403	CDC	Contig	109288	4746446	87	SKESA v. 2.2	Pathogen: clinical or host-associated	CDC	NULL	USA	NULL
9596	Newport	PRJNA230403	CDC	Contig	154745	4765489	105	SKESA v. 2.2	Pathogen: clinical or host-associated	CDC	NULL	USA	NULL
9597	Infantis	PRJNA230403	CDC	Contig	58745	4949035	177	SKESA v. 2.2	Pathogen: clinical or host-associated	CDC	NULL	USA	NULL
9598	Newport	PRJNA230403	CDC	Contig	407829	4897674	37	SKESA v. 2.2	Pathogen: clinical or host-associated	CDC	NULL	USA	NULL
9599	Saintpaul	PRJNA292661	FDA	Contig	303978	4896495	43	SKESA v. 2.2	Pathogen: environmental/food/other	FDA	2018	USA:KS	Ground Beef
9600	Reading	PRJNA242847	FDA	Contig	96955	4776364	98	SKESA v. 2.2	Pathogen: environmental/food/other	USDA-FSIS	2019	USA:FL	product-raw-intact-beef
9601	Javiana	PRJNA230403	CDC	Contig	90217	4661315	116	SKESA v. 2.2	Pathogen: clinical or host-associated	CDC	NULL	USA	NULL
9602	Dublin	PRJNA242847	FDA	Contig	93900	4968220	134	SKESA v. 2.2	Pathogen: environmental/food/other	USDA-FSIS	2019	USA:ID	comminuted beef
9603	Bareilly	PRJNA230403	CDC	Contig	75930	4721999	131	SKESA v. 2.2	Pathogen: clinical or host-associated	CDC	NULL	USA	NULL
9604	Dublin	PRJNA242847	FDA	Contig	61341	4945064	191	SKESA v. 2.2	Pathogen: environmental/food/other	USDA-FSIS	2019	USA:ID	comminuted beef
9605	Kentucky	PRJNA230403	CDC	Contig	171668	4936895	67	SKESA v. 2.2	Pathogen: clinical or host-associated	CDC	NULL	USA	NULL
9606	Agona	PRJNA230403	CDC	Contig	368134	4754351	36	SKESA v. 2.2	Pathogen: clinical or host-associated	CDC	NULL	USA	NULL
9607	Muenster	PRJNA242847	FDA	Contig	90068	4760008	103	SKESA v. 2.2	Pathogen: environmental/food/other	USDA-FSIS	2019	USA:CA	comminuted beef
9608	Kentucky	PRJNA292661	FDA	Contig	509098	4809383	27	SKESA v. 2.2	Pathogen: environmental/food/other	FDA	2018	USA:MO	Ground Beef
9609	Enteritidis	PRJNA230403	CDC	Contig	455615	4723871	28	SKESA v. 2.2	Pathogen: clinical or host-associated	CDC	NULL	USA	NULL
9610	Newport	PRJNA230403	CDC	Contig	52904	4759231	161	SKESA v. 2.2	Pathogen: clinical or host-associated	CDC	NULL	USA	NULL
9611	Cerro	PRJNA242847	FDA	Contig	295916	4844376	52	SKESA v. 2.2	Pathogen: environmental/food/other	USDA-FSIS	2019	USA:TX	comminuted beef
9612	I 1,4,[5],12:i:-	PRJNA230403	CDC	Contig	181856	4934450	54	SKESA v. 2.2	Pathogen: clinical or host-associated	CDC	NULL	USA	NULL
9613	Enteritidis	PRJNA230403	CDC	Contig	456286	4699551	26	SKESA v. 2.2	Pathogen: clinical or host-associated	CDC	NULL	USA	NULL
9614	Brandenburg	PRJNA242847	FDA	Contig	515359	4553500	32	SKESA v. 2.2	Pathogen: environmental/food/other	USDA-FSIS	2019	USA:WI	comminuted beef
9615	Newport	PRJNA230403	CDC	Contig	723691	4730162	24	SKESA v. 2.2	Pathogen: clinical or host-associated	CDC	NULL	USA	NULL
9616	Newport	PRJNA230403	CDC	Contig	32087	4774328	279	SKESA v. 2.2	Pathogen: clinical or host-associated	CDC	NULL	USA	NULL
9617	Newport	PRJNA230403	CDC	Contig	723706	4800689	29	SKESA v. 2.2	Pathogen: clinical or host-associated	CDC	NULL	USA	NULL
9618	Bareilly	PRJNA230403	CDC	Contig	56743	4855837	167	SKESA v. 2.2	Pathogen: clinical or host-associated	CDC	NULL	USA	NULL
9619	Montevideo	PRJNA292666	FDA	Contig	96357	4919464	83	SKESA v. 2.2	Pathogen: environmental/food/other	USDA-FSIS	2019	USA:TX	animal-cattle-heifer
9620	Newport	PRJNA230403	CDC	Contig	405317	4748363	58	SKESA v. 2.2	Pathogen: clinical or host-associated	CDC	NULL	USA	NULL
9621	Anatum	PRJNA292666	FDA	Contig	91085	4646244	93	SKESA v. 2.2	Pathogen: environmental/food/other	USDA-FSIS	2019	USA:TX	animal-cattle-steer
9622	Typhimurium	PRJNA242847	FDA	Contig	74168	4935613	127	SKESA v. 2.2	Pathogen: environmental/food/other	USDA-FSIS	2019	USA:NE	comminuted beef
9623	Muenchen	PRJNA230403	CDC	Contig	456930	4742000	34	SKESA v. 2.2	Pathogen: clinical or host-associated	CDC	NULL	USA	NULL
9624	Anatum	PRJNA230403	CDC	Contig	727318	5109557	49	SKESA v. 2.2	Pathogen: clinical or host-associated	CDC	NULL	USA	NULL
9625	Dublin	PRJNA242847	FDA	Contig	84613	4899080	140	SKESA v. 2.2	Pathogen: environmental/food/other	USDA-FSIS	2019	USA:CA	comminuted beef
9626	Muenchen	PRJNA242847	FDA	Contig	149656	4700893	51	SKESA v. 2.2	Pathogen: environmental/food/other	USDA-FSIS	2019	USA:TX	comminuted beef
9627	Typhimurium	PRJNA242847	FDA	Contig	92475	4851050	100	SKESA v. 2.2	Pathogen: environmental/food/other	USDA-FSIS	2019	USA:TX	comminuted beef
9628	Brandenburg	PRJNA242847	FDA	Contig	88291	4558557	110	SKESA v. 2.2	Pathogen: environmental/food/other	USDA-FSIS	2019	USA:NM	product-raw-intact-beef
9629	I 1,4,[5],12:i:-	PRJNA230403	CDC	Contig	271152	5279389	92	SKESA v. 2.2	Pathogen: clinical or host-associated	CDC	NULL	USA	NULL
9630	Javiana	PRJNA230403	CDC	Contig	72261	4656612	125	SKESA v. 2.2	Pathogen: clinical or host-associated	CDC	NULL	USA	NULL
9631	Typhimurium	PRJNA230403	CDC	Contig	278671	5064640	49	SKESA v. 2.2	Pathogen: clinical or host-associated	CDC	NULL	USA	NULL
9632	Newport	PRJNA242847	FDA	Contig	94083	4961223	102	SKESA v. 2.2	Pathogen: environmental/food/other	USDA-FSIS	2019	USA:CA	comminuted beef
9633	Newport	PRJNA242847	FDA	Contig	81125	4868624	125	SKESA v. 2.2	Pathogen: environmental/food/other	USDA-FSIS	2019	USA:CA	comminuted beef
9634	Montevideo	PRJNA242847	FDA	Contig	62145	4632470	137	SKESA v. 2.2	Pathogen: environmental/food/other	USDA-FSIS	2019	USA:CA	comminuted beef
9635	Newport	PRJNA242847	FDA	Contig	75962	4864727	121	SKESA v. 2.2	Pathogen: environmental/food/other	USDA-FSIS	2019	USA:CA	comminuted beef
9636	Dublin	PRJNA242847	FDA	Contig	62167	4925841	150	SKESA v. 2.2	Pathogen: environmental/food/other	USDA-FSIS	2019	USA:CA	comminuted beef
9637	Montevideo	PRJNA292666	FDA	Contig	96450	4625560	102	SKESA v. 2.2	Pathogen: environmental/food/other	USDA-FSIS	2019	USA:CA	animal-cattle-dairy cow
9638	Typhimurium	PRJNA242847	FDA	Contig	179848	4800132	72	SKESA v. 2.2	Pathogen: environmental/food/other	USDA-FSIS	2019	USA:TX	comminuted beef
9639	Typhimurium	PRJNA242847	FDA	Contig	104703	4798366	85	SKESA v. 2.2	Pathogen: environmental/food/other	USDA-FSIS	2019	USA:TX	comminuted beef
9640	Anatum	PRJNA242847	FDA	Contig	74092	4713465	135	SKESA v. 2.2	Pathogen: environmental/food/other	USDA-FSIS	2020	USA:WI	product-raw-intact-beef
9641	Muenchen	PRJNA242847	FDA	Contig	57576	4658602	158	SKESA v. 2.2	Pathogen: environmental/food/other	USDA-FSIS	2020	USA:UT	product-raw-intact-beef
9642	Typhimurium	PRJNA230403	CDC	Contig	86087	5050055	105	SKESA v. 2.2	Pathogen: clinical or host-associated	CDC	NULL	USA	NULL
9643	Muenchen	PRJNA242847	FDA	Contig	88977	4691241	100	SKESA v. 2.2	Pathogen: environmental/food/other	USDA-FSIS	2020	USA:NJ	comminuted beef
9644	Javiana	PRJNA230403	CDC	Contig	80436	4601144	139	SKESA v. 2.2	Pathogen: clinical or host-associated	CDC	NULL	USA	NULL
9645	Newport	PRJNA230403	CDC	Contig	81630	4740897	137	SKESA v. 2.2	Pathogen: clinical or host-associated	CDC	NULL	USA	NULL
9646	Anatum	PRJNA292666	FDA	Contig	106173	4763759	90	SKESA v. 2.2	Pathogen: environmental/food/other	USDA-FSIS	2020	USA:TX	animal-cattle-steer
9647	Mississippi	PRJNA230403	CDC	Contig	82404	4759445	106	SKESA v. 2.2	Pathogen: clinical or host-associated	CDC	NULL	USA	NULL
9648	Anatum	PRJNA242847	FDA	Contig	259400	4860343	38	SKESA v. 2.2	Pathogen: environmental/food/other	USDA-FSIS	2020	USA:TX	comminuted beef
9649	Anatum	PRJNA242847	FDA	Contig	259650	4862203	48	SKESA v. 2.2	Pathogen: environmental/food/other	USDA-FSIS	2020	USA:TX	comminuted beef
9650	Anatum	PRJNA242847	FDA	Contig	106940	4890935	87	SKESA v. 2.2	Pathogen: environmental/food/other	USDA-FSIS	2020	USA:TX	comminuted beef
9651	Montevideo	PRJNA242847	FDA	Contig	55882	4684360	152	SKESA v. 2.2	Pathogen: environmental/food/other	USDA-FSIS	2020	USA:NM	product-raw-intact-beef
9652	Newport	PRJNA292666	FDA	Contig	74275	4875231	131	SKESA v. 2.2	Pathogen: environmental/food/other	USDA-FSIS	2020	USA:KY	animal-cattle-beef cow
9653	Muenchen	PRJNA242847	FDA	Contig	212323	4699852	32	SKESA v. 2.2	Pathogen: environmental/food/other	USDA-FSIS	2020	USA:KS	product-raw-intact-beef
9654	Dublin	PRJNA242847	FDA	Contig	405770	5006498	52	SKESA v. 2.2	Pathogen: environmental/food/other	USDA-FSIS	2020	USA:UT	product-raw-intact-beef
9655	Newport	PRJNA230403	CDC	Contig	100949	4731871	99	SKESA v. 2.2	Pathogen: clinical or host-associated	CDC	NULL	USA	NULL
9656	Meleagridis	PRJNA242847	FDA	Contig	62051	4820917	150	SKESA v. 2.2	Pathogen: environmental/food/other	USDA-FSIS	2020	USA:NC	product-raw-intact-beef
9657	Typhimurium	PRJNA292666	FDA	Contig	46433	4823415	179	SKESA v. 2.2	Pathogen: environmental/food/other	USDA-FSIS	2020	USA:CA	animal-cattle-dairy cow
9658	Mississippi	PRJNA230403	CDC	Contig	113470	4698027	98	SKESA v. 2.2	Pathogen: clinical or host-associated	CDC	NULL	USA	NULL
9659	Javiana	PRJNA230403	CDC	Contig	115759	4551213	91	SKESA v. 2.2	Pathogen: clinical or host-associated	CDC	NULL	USA	NULL
9660	Mississippi	PRJNA230403	CDC	Contig	107709	4631164	93	SKESA v. 2.2	Pathogen: clinical or host-associated	CDC	NULL	USA	NULL
9661	Typhimurium	PRJNA230403	CDC	Contig	225554	4901579	64	SKESA v. 2.2	Pathogen: clinical or host-associated	CDC	NULL	USA	NULL
9662	I 1,4,[5],12:i:-	PRJNA230403	CDC	Contig	56719	4935447	152	SKESA v. 2.2	Pathogen: clinical or host-associated	CDC	NULL	USA	NULL
9663	Anatum	PRJNA242847	FDA	Contig	371904	4852644	30	SKESA v. 2.2	Pathogen: environmental/food/other	USDA-FSIS	2020	USA:TX	comminuted beef
9664	Newport	PRJNA230403	CDC	Contig	180745	4703862	59	SKESA v. 2.2	Pathogen: clinical or host-associated	CDC	NULL	USA	NULL
9665	Saintpaul	PRJNA230403	CDC	Contig	81466	4840844	135	SKESA v. 2.2	Pathogen: clinical or host-associated	CDC	NULL	USA	NULL
9666	Mississippi	PRJNA230403	CDC	Contig	94553	4694938	102	SKESA v. 2.2	Pathogen: clinical or host-associated	CDC	NULL	USA	NULL
9667	Newport	PRJNA230403	CDC	Contig	111151	4776884	109	SKESA v. 2.2	Pathogen: clinical or host-associated	CDC	NULL	USA	NULL
9668	Javiana	PRJNA230403	CDC	Contig	383441	4557485	34	SKESA v. 2.2	Pathogen: clinical or host-associated	CDC	NULL	USA	NULL
9669	Mississippi	PRJNA230403	CDC	Contig	63644	4681338	146	SKESA v. 2.2	Pathogen: clinical or host-associated	CDC	NULL	USA	NULL
9670	Typhimurium	PRJNA230403	CDC	Contig	213848	5138158	77	SKESA v. 2.2	Pathogen: clinical or host-associated	CDC	NULL	USA	NULL
9671	Agona	PRJNA242847	FDA	Contig	48856	4760990	208	SKESA v. 2.2	Pathogen: environmental/food/other	USDA-FSIS	2020	USA:NJ	comminuted beef
9672	Panama	PRJNA230403	CDC	Contig	47069	4589795	173	SKESA v. 2.2	Pathogen: clinical or host-associated	CDC	NULL	USA	NULL
9673	Anatum	PRJNA242847	FDA	Contig	33235	4779771	265	SKESA v. 2.2	Pathogen: environmental/food/other	USDA-FSIS	2020	USA:TX	product-raw-intact-beef
9674	Reading	PRJNA230403	CDC	Contig	34112	4555904	251	SKESA v. 2.2	Pathogen: clinical or host-associated	CDC	NULL	USA	NULL
9675	Typhimurium	PRJNA230403	CDC	Contig	456578	4863010	55	SKESA v. 2.2	Pathogen: clinical or host-associated	CDC	NULL	USA	NULL
9676	Montevideo	PRJNA292666	FDA	Contig	109417	4933458	101	SKESA v. 2.2	Pathogen: environmental/food/other	USDA-FSIS	2020	USA:NJ	animal-cattle-dairy cow
9677	Dublin	PRJNA242847	FDA	Contig	79891	4949257	124	SKESA v. 2.2	Pathogen: environmental/food/other	USDA-FSIS	2019	USA:CA	comminuted beef
9678	Cerro	PRJNA292666	FDA	Contig	131405	4715407	82	SKESA v. 2.2	Pathogen: environmental/food/other	USDA-FSIS	2020	USA:PA	animal-cattle-dairy cow
9679	Dublin	PRJNA242847	FDA	Contig	168215	5020156	71	SKESA v. 2.2	Pathogen: environmental/food/other	USDA-FSIS	2020	USA:NE	comminuted beef
9680	Montevideo	PRJNA230403	CDC	Contig	208487	4729348	60	SKESA v. 2.2	Pathogen: clinical or host-associated	CDC	NULL	USA	NULL
9681	Newport	PRJNA230403	CDC	Contig	254575	4848822	68	SKESA v. 2.2	Pathogen: clinical or host-associated	CDC	NULL	USA	NULL
9682	Montevideo	PRJNA292666	FDA	Contig	103686	4835472	87	SKESA v. 2.2	Pathogen: environmental/food/other	USDA-FSIS	2020	USA:PA	animal-cattle-dairy cow
9683	Typhimurium	PRJNA230403	CDC	Contig	219349	5255167	78	SKESA v. 2.2	Pathogen: clinical or host-associated	CDC	NULL	USA	NULL
9684	Typhimurium	PRJNA242847	FDA	Contig	141240	5051535	79	SKESA v. 2.2	Pathogen: environmental/food/other	USDA-FSIS	2019	USA:NE	product-raw-intact-beef
9685	Typhimurium	PRJNA230403	CDC	Contig	58273	4956459	161	SKESA v. 2.2	Pathogen: clinical or host-associated	CDC	NULL	USA	NULL
9686	Newport	PRJNA230403	CDC	Contig	47932	4720088	189	SKESA v. 2.2	Pathogen: clinical or host-associated	CDC	NULL	USA	NULL
9687	I 1,4,[5],12:b:-	PRJNA230403	CDC	Contig	57749	4866827	177	SKESA v. 2.2	Pathogen: clinical or host-associated	CDC	NULL	USA	NULL
9688	Cerro	PRJNA242847	FDA	Contig	85460	4706656	124	SKESA v. 2.2	Pathogen: environmental/food/other	USDA-FSIS	2019	USA:GA	comminuted beef
9689	Javiana	PRJNA230403	CDC	Contig	174725	4549527	59	SKESA v. 2.2	Pathogen: clinical or host-associated	CDC	NULL	USA	NULL
9690	Schwarzengrund	PRJNA230403	CDC	Contig	49961	4762145	192	SKESA v. 2.2	Pathogen: clinical or host-associated	CDC	NULL	USA	NULL
9691	Javiana	PRJNA230403	CDC	Contig	44709	4511016	193	SKESA v. 2.2	Pathogen: clinical or host-associated	CDC	NULL	USA	NULL
9692	Newport	PRJNA230403	CDC	Contig	107094	4980896	100	SKESA v. 2.2	Pathogen: clinical or host-associated	CDC	NULL	USA	NULL
9693	Cerro	PRJNA292666	FDA	Contig	35776	4653475	235	SKESA v. 2.2	Pathogen: environmental/food/other	USDA-FSIS	2019	USA:NE	animal-cattle-dairy cow
9694	Heidelberg	PRJNA230403	CDC	Contig	305351	4894434	40	SKESA v. 2.2	Pathogen: clinical or host-associated	CDC	NULL	USA	NULL
9695	Dublin	PRJNA242847	FDA	Contig	153234	5080489	73	SKESA v. 2.2	Pathogen: environmental/food/other	USDA-FSIS	2020	USA:IL	comminuted beef
9696	Enteritidis	PRJNA230403	CDC	Contig	62703	4713482	163	SKESA v. 2.2	Pathogen: clinical or host-associated	CDC	NULL	USA	NULL
9697	Infantis	PRJNA230403	CDC	Contig	52679	5016919	194	SKESA v. 2.2	Pathogen: clinical or host-associated	CDC	NULL	USA	NULL
9698	Typhimurium	PRJNA230403	CDC	Contig	210746	4864704	53	SKESA v. 2.2	Pathogen: clinical or host-associated	CDC	NULL	USA	NULL
9699	Newport	PRJNA242847	FDA	Contig	150426	4727859	62	SKESA v. 2.2	Pathogen: environmental/food/other	USDA-FSIS	2019	USA:TX	product-raw-intact-beef
9700	Typhimurium	PRJNA230403	CDC	Contig	91070	4970733	113	SKESA v. 2.2	Pathogen: clinical or host-associated	CDC	NULL	USA	NULL
9701	Mbandaka	PRJNA242847	FDA	Contig	93555	4677141	104	SKESA v. 2.2	Pathogen: environmental/food/other	USDA-FSIS	2019	USA:UT	product-raw-intact-beef
9702	Dublin	PRJNA242847	FDA	Contig	62003	4941536	150	SKESA v. 2.2	Pathogen: environmental/food/other	USDA-FSIS	2019	USA:ID	comminuted beef
9703	Muenster	PRJNA242847	FDA	Contig	163386	4770062	62	SKESA v. 2.2	Pathogen: environmental/food/other	USDA-FSIS	2019	USA:TX	comminuted beef
9704	Anatum	PRJNA242847	FDA	Contig	92980	4584366	77	SKESA v. 2.2	Pathogen: environmental/food/other	USDA-FSIS	2019	USA:NE	comminuted beef
9705	Newport	PRJNA242847	FDA	Contig	77027	4967305	139	SKESA v. 2.2	Pathogen: environmental/food/other	USDA-FSIS	2019	USA:CA	comminuted beef
9706	Oranienburg	PRJNA230403	CDC	Contig	411306	4603837	26	SKESA v. 2.2	Pathogen: clinical or host-associated	CDC	NULL	USA	NULL
9707	Javiana	PRJNA230403	CDC	Contig	189116	4625650	46	SKESA v. 2.2	Pathogen: clinical or host-associated	CDC	NULL	USA	NULL
9708	Newport	PRJNA230403	CDC	Contig	133642	4654786	63	SKESA v. 2.2	Pathogen: clinical or host-associated	CDC	NULL	USA	NULL
9709	Typhimurium	PRJNA230403	CDC	Contig	139227	4896982	61	SKESA v. 2.2	Pathogen: clinical or host-associated	CDC	NULL	USA	NULL
9710	Muenster	PRJNA292666	FDA	Contig	150520	4808996	73	SKESA v. 2.2	Pathogen: environmental/food/other	USDA-FSIS	2019	USA:TX	animal-cattle-heifer
9711	Schwarzengrund	PRJNA230403	CDC	Contig	144578	4761696	79	SKESA v. 2.2	Pathogen: clinical or host-associated	CDC	NULL	USA	NULL
9712	Newport	PRJNA230403	CDC	Contig	49083	4754225	226	SKESA v. 2.2	Pathogen: clinical or host-associated	CDC	NULL	USA	NULL
9713	Agona	PRJNA242847	FDA	Contig	99845	4766604	91	SKESA v. 2.2	Pathogen: environmental/food/other	USDA-FSIS	2019	USA:NE	product-raw-intact-beef
9714	Typhimurium	PRJNA230403	CDC	Contig	269775	5012001	63	SKESA v. 2.2	Pathogen: clinical or host-associated	CDC	NULL	USA	NULL
9715	Typhimurium	PRJNA230403	CDC	Contig	192362	5017503	68	SKESA v. 2.2	Pathogen: clinical or host-associated	CDC	NULL	USA	NULL
9716	Mbandaka	PRJNA292666	FDA	Contig	105800	4702834	80	SKESA v. 2.2	Pathogen: environmental/food/other	USDA-FSIS	2019	USA:CA	animal-cattle-beef cow
9717	Muenster	PRJNA292666	FDA	Contig	162668	4687348	58	SKESA v. 2.2	Pathogen: environmental/food/other	USDA-FSIS	2019	USA:TX	animal-cattle-beef cow
9718	Anatum	PRJNA242847	FDA	Contig	134805	4595085	54	SKESA v. 2.2	Pathogen: environmental/food/other	USDA-FSIS	2019	USA:NE	comminuted beef
9719	Montevideo	PRJNA242847	FDA	Contig	59400	4709629	145	SKESA v. 2.2	Pathogen: environmental/food/other	USDA-FSIS	2020	USA:PA	product-raw-intact-beef
9720	I 1,4,[5],12:i:-	PRJNA242847	FDA	Contig	54441	4907551	170	SKESA v. 2.2	Pathogen: environmental/food/other	USDA-FSIS	2020	USA:MI	product-raw-intact-beef
9721	Saintpaul	PRJNA230403	CDC	Contig	181246	4674124	64	SKESA v. 2.2	Pathogen: clinical or host-associated	CDC	NULL	USA	NULL
9722	Brandenburg	PRJNA292666	FDA	Contig	85782	4849377	139	SKESA v. 2.2	Pathogen: environmental/food/other	USDA-FSIS	2020	USA:TX	animal-cattle-steer
9723	Javiana	PRJNA230403	CDC	Contig	647585	4628814	22	SKESA v. 2.2	Pathogen: clinical or host-associated	CDC	NULL	USA	NULL
9724	Give	PRJNA242847	FDA	Contig	86451	4616924	94	SKESA v. 2.2	Pathogen: environmental/food/other	USDA-FSIS	2020	USA:TX	comminuted beef
9725	Reading	PRJNA230403	CDC	Contig	718045	4683589	30	SKESA v. 2.2	Pathogen: clinical or host-associated	CDC	NULL	USA	NULL
9726	Newport	PRJNA230403	CDC	Contig	436541	4846233	24	SKESA v. 2.2	Pathogen: clinical or host-associated	CDC	NULL	USA	NULL
9727	Give	PRJNA242847	FDA	Contig	106714	4647858	77	SKESA v. 2.2	Pathogen: environmental/food/other	USDA-FSIS	2020	USA:NE	comminuted beef
9728	Give	PRJNA242847	FDA	Contig	127022	4636498	82	SKESA v. 2.2	Pathogen: environmental/food/other	USDA-FSIS	2020	USA:TX	comminuted beef
9729	Uganda	PRJNA242847	FDA	Contig	221072	4747018	48	SKESA v. 2.2	Pathogen: environmental/food/other	USDA-FSIS	2020	USA:NE	comminuted beef
9730	Newport	PRJNA230403	CDC	Contig	130565	4885861	93	SKESA v. 2.2	Pathogen: clinical or host-associated	CDC	NULL	USA	NULL
9731	Agona	PRJNA292666	FDA	Contig	97887	4901253	99	SKESA v. 2.2	Pathogen: environmental/food/other	USDA-FSIS	2020	USA:IL	animal-cattle-steer
9732	Typhimurium	PRJNA230403	CDC	Contig	45988	4870842	187	SKESA v. 2.2	Pathogen: clinical or host-associated	CDC	NULL	USA	NULL
9733	Anatum	PRJNA242847	FDA	Contig	200910	4842722	55	SKESA v. 2.2	Pathogen: environmental/food/other	USDA-FSIS	2020	USA:TX	comminuted beef
9734	Javiana	PRJNA242847	FDA	Contig	137700	4960635	96	SKESA v. 2.2	Pathogen: environmental/food/other	USDA-FSIS	2020	USA:TX	comminuted beef
9735	Enteritidis	PRJNA230403	CDC	Contig	263004	4725135	46	SKESA v. 2.2	Pathogen: clinical or host-associated	CDC	NULL	USA	NULL
9736	Dublin	PRJNA242847	FDA	Contig	110616	4939954	106	SKESA v. 2.2	Pathogen: environmental/food/other	USDA-FSIS	2019	USA:MN	comminuted beef
9737	Newport	PRJNA230403	CDC	Contig	324359	4648900	29	SKESA v. 2.2	Pathogen: clinical or host-associated	CDC	NULL	USA	NULL
9738	Dublin	PRJNA242847	FDA	Contig	59340	4914507	164	SKESA v. 2.2	Pathogen: environmental/food/other	USDA-FSIS	2019	USA:CA	product-raw-intact-beef
9739	Newport	PRJNA230403	CDC	Contig	96195	4755448	95	SKESA v. 2.2	Pathogen: clinical or host-associated	CDC	NULL	USA	NULL
9740	Enteritidis	PRJNA230403	CDC	Contig	60826	4652099	152	SKESA v. 2.2	Pathogen: clinical or host-associated	CDC	NULL	USA	NULL
9741	Cerro	PRJNA292666	FDA	Contig	67137	4675284	133	SKESA v. 2.2	Pathogen: environmental/food/other	USDA-FSIS	2020	USA:OH	animal-cattle-dairy cow
9742	Muenster	PRJNA292666	FDA	Contig	109908	4899525	97	SKESA v. 2.2	Pathogen: environmental/food/other	USDA-FSIS	2020	USA:CA	animal-cattle-dairy cow
9743	Mississippi	PRJNA230403	CDC	Contig	89209	4601087	92	SKESA v. 2.2	Pathogen: clinical or host-associated	CDC	NULL	USA	NULL
9744	Saintpaul	PRJNA230403	CDC	Contig	116447	4782109	92	SKESA v. 2.2	Pathogen: clinical or host-associated	CDC	NULL	USA	NULL
9745	Javiana	PRJNA230403	CDC	Contig	128184	4585516	64	SKESA v. 2.2	Pathogen: clinical or host-associated	CDC	NULL	USA	NULL
9746	Javiana	PRJNA230403	CDC	Contig	284873	4627665	42	SKESA v. 2.2	Pathogen: clinical or host-associated	CDC	NULL	USA	NULL
9747	Javiana	PRJNA230403	CDC	Contig	177983	4623070	53	SKESA v. 2.2	Pathogen: clinical or host-associated	CDC	NULL	USA	NULL
9748	Newport	PRJNA230403	CDC	Contig	263007	4764814	45	SKESA v. 2.2	Pathogen: clinical or host-associated	CDC	NULL	USA	NULL
9749	Mississippi	PRJNA230403	CDC	Contig	117770	4564947	85	SKESA v. 2.2	Pathogen: clinical or host-associated	CDC	NULL	USA	NULL
9750	Litchfield	PRJNA230403	CDC	Contig	53232	4725781	183	SKESA v. 2.2	Pathogen: clinical or host-associated	CDC	NULL	USA	NULL
9751	Anatum	PRJNA292666	FDA	Contig	79470	4793003	104	SKESA v. 2.2	Pathogen: environmental/food/other	USDA-FSIS	2020	USA:KS	animal-cattle-steer
9752	Dublin	PRJNA242847	FDA	Contig	70284	4960567	174	SKESA v. 2.2	Pathogen: environmental/food/other	USDA-FSIS	2020	USA:PA	product-raw-intact-beef
9753	Mbandaka	PRJNA292666	FDA	Contig	65123	4791513	129	SKESA v. 2.2	Pathogen: environmental/food/other	USDA-FSIS	2020	USA:FL	animal-cattle-steer
9754	Montevideo	PRJNA230403	CDC	Contig	203396	4613788	59	SKESA v. 2.2	Pathogen: clinical or host-associated	CDC	NULL	USA	NULL
9755	Newport	PRJNA230403	CDC	Contig	655805	4767111	39	SKESA v. 2.2	Pathogen: clinical or host-associated	CDC	NULL	USA	NULL
9756	Enteritidis	PRJNA230403	CDC	Contig	312868	4778043	56	SKESA v. 2.2	Pathogen: clinical or host-associated	CDC	NULL	USA	NULL
9757	Newport	PRJNA230403	CDC	Contig	400925	4683938	41	SKESA v. 2.2	Pathogen: clinical or host-associated	CDC	NULL	USA	NULL
9758	Javiana	PRJNA230403	CDC	Contig	71443	4593316	119	SKESA v. 2.2	Pathogen: clinical or host-associated	CDC	NULL	USA	NULL
9759	Newport	PRJNA242847	FDA	Contig	185171	5026929	69	SKESA v. 2.2	Pathogen: environmental/food/other	USDA-FSIS	2020	USA:UT	product-raw-intact-beef
9760	Bareilly	PRJNA230403	CDC	Contig	41841	4769178	207	SKESA v. 2.2	Pathogen: clinical or host-associated	CDC	NULL	USA	NULL
9761	I 1,4,[5],12:i:-	PRJNA230403	CDC	Contig	271600	5080510	53	SKESA v. 2.2	Pathogen: clinical or host-associated	CDC	NULL	USA	NULL
9762	Anatum	PRJNA242847	FDA	Contig	136475	4770138	71	SKESA v. 2.2	Pathogen: environmental/food/other	USDA-FSIS	2020	USA:TX	product-raw-intact-beef
9763	Newport	PRJNA230403	CDC	Contig	215770	4896347	58	SKESA v. 2.2	Pathogen: clinical or host-associated	CDC	NULL	USA	NULL
9764	Enteritidis	PRJNA230403	CDC	Contig	441851	4704941	30	SKESA v. 2.2	Pathogen: clinical or host-associated	CDC	NULL	USA	NULL
9765	I 1,4,[5],12:i:-	PRJNA230403	CDC	Contig	279776	5100040	62	SKESA v. 2.2	Pathogen: clinical or host-associated	CDC	NULL	USA	NULL
9766	Enteritidis	PRJNA230403	CDC	Contig	304379	4726662	36	SKESA v. 2.2	Pathogen: clinical or host-associated	CDC	NULL	USA	NULL
9767	Saintpaul	PRJNA230403	CDC	Contig	197162	4839785	42	SKESA v. 2.2	Pathogen: clinical or host-associated	CDC	NULL	USA	NULL
9768	Newport	PRJNA230403	CDC	Contig	503995	4915516	44	SKESA v. 2.2	Pathogen: clinical or host-associated	cdc	NULL	USA	NULL
9769	Enteritidis	PRJNA230403	CDC	Contig	395571	4759154	29	SKESA v. 2.2	Pathogen: clinical or host-associated	CDC	NULL	USA	NULL
9770	Montevideo	PRJNA242847	FDA	Contig	120269	4610035	81	SKESA v. 2.2	Pathogen: environmental/food/other	USDA-FSIS	2020	USA:MI	product-raw-intact-beef
9771	Enteritidis	PRJNA230403	CDC	Contig	310114	4706778	27	SKESA v. 2.2	Pathogen: clinical or host-associated	CDC	NULL	USA	NULL
9772	Dublin	PRJNA242847	FDA	Contig	140164	5044509	98	SKESA v. 2.2	Pathogen: environmental/food/other	USDA-FSIS	2020	USA:NE	comminuted beef
9773	Dublin	PRJNA242847	FDA	Contig	82997	4990715	134	SKESA v. 2.2	Pathogen: environmental/food/other	USDA-FSIS	2020	USA:NE	comminuted beef
9774	Berta	PRJNA242847	FDA	Contig	71265	4795473	116	SKESA v. 2.2	Pathogen: environmental/food/other	USDA-FSIS	2020	USA:UT	comminuted beef
9775	Meleagridis	PRJNA242847	FDA	Contig	80279	4923555	141	SKESA v. 2.2	Pathogen: environmental/food/other	USDA-FSIS	2020	USA:UT	product-raw-intact-beef
9776	Newport	PRJNA230403	CDC	Contig	723706	4823064	31	SKESA v. 2.2	Pathogen: clinical or host-associated	CDC	NULL	USA	NULL
9777	Javiana	PRJNA230403	CDC	Contig	175950	4587413	55	SKESA v. 2.2	Pathogen: clinical or host-associated	CDC	NULL	USA	NULL
9778	Newport	PRJNA230403	CDC	Contig	276621	4803659	35	SKESA v. 2.2	Pathogen: clinical or host-associated	CDC	NULL	USA	NULL
9779	Montevideo	PRJNA230403	CDC	Contig	144652	4721011	70	SKESA v. 2.2	Pathogen: clinical or host-associated	CDC	NULL	USA	NULL
9780	Mississippi	PRJNA230403	CDC	Contig	202332	4642624	50	SKESA v. 2.2	Pathogen: clinical or host-associated	CDC	NULL	USA	NULL
9781	Javiana	PRJNA230403	CDC	Contig	363858	4672560	39	SKESA v. 2.2	Pathogen: clinical or host-associated	CDC	NULL	USA	NULL
9782	Thompson	PRJNA230403	CDC	Contig	129642	4655777	75	SKESA v. 2.2	Pathogen: clinical or host-associated	CDC	NULL	USA	NULL
9783	Cerro	PRJNA292666	FDA	Contig	128809	4740565	69	SKESA v. 2.2	Pathogen: environmental/food/other	USDA-FSIS	2019	USA:WI	animal-cattle-dairy cow
9784	Typhimurium	PRJNA230403	CDC	Contig	284436	4984531	53	SKESA v. 2.2	Pathogen: clinical or host-associated	CDC	NULL	USA	NULL
9785	Javiana	PRJNA230403	CDC	Contig	105434	4619647	88	SKESA v. 2.2	Pathogen: clinical or host-associated	CDC	NULL	USA	NULL
9786	Newport	PRJNA230403	CDC	Contig	384006	4804155	56	SKESA v. 2.2	Pathogen: clinical or host-associated	CDC	NULL	USA	NULL
9787	Saintpaul	PRJNA230403	CDC	Contig	111066	4799285	98	SKESA v. 2.2	Pathogen: clinical or host-associated	CDC	NULL	USA	NULL
9788	Reading	PRJNA242847	FDA	Contig	110677	4879099	83	SKESA v. 2.2	Pathogen: environmental/food/other	USDA-FSIS	2019	USA:GA	product-raw-intact-beef
9789	Infantis	PRJNA230403	CDC	Contig	244380	4644689	36	SKESA v. 2.2	Pathogen: clinical or host-associated	CDC	NULL	USA	NULL
9790	Norwich	PRJNA230403	CDC	Contig	129078	4855690	62	SKESA v. 2.2	Pathogen: clinical or host-associated	CDC	NULL	USA	NULL
9791	Typhimurium	PRJNA230403	CDC	Contig	278169	4778428	50	SKESA v. 2.2	Pathogen: clinical or host-associated	CDC	NULL	USA	NULL
9792	Give	PRJNA242847	FDA	Contig	137388	4626788	67	SKESA v. 2.2	Pathogen: environmental/food/other	USDA-FSIS	2020	USA:TX	comminuted beef
9793	Infantis	PRJNA230403	CDC	Contig	114790	4981106	108	SKESA v. 2.2	Pathogen: clinical or host-associated	CDC	NULL	USA	NULL
9794	Dublin	PRJNA242847	FDA	Contig	188073	4852762	69	SKESA v. 2.2	Pathogen: environmental/food/other	USDA-FSIS	2019	USA:NJ	product-raw-intact-beef
9795	Montevideo	PRJNA242847	FDA	Contig	159535	4775311	75	SKESA v. 2.2	Pathogen: environmental/food/other	USDA-FSIS	2019	USA:WI	product-raw-intact-beef
9796	Montevideo	PRJNA292666	FDA	Contig	66056	4834019	131	SKESA v. 2.2	Pathogen: environmental/food/other	USDA-FSIS	2019	USA:MN	animal-cattle-dairy cow
9797	Infantis	PRJNA230403	CDC	Contig	50365	4941167	183	SKESA v. 2.2	Pathogen: clinical or host-associated	CDC	NULL	USA	NULL
9798	Montevideo	PRJNA242847	FDA	Contig	59606	4500451	127	SKESA v. 2.2	Pathogen: environmental/food/other	USDA-FSIS	2020	USA:PA	product-raw-intact-beef
9799	Anatum	PRJNA242847	FDA	Contig	138336	4596519	70	SKESA v. 2.2	Pathogen: environmental/food/other	USDA-FSIS	2019	USA:NE	comminuted beef
9800	Enteritidis	PRJNA230403	CDC	Contig	95073	4678744	109	SKESA v. 2.2	Pathogen: clinical or host-associated	CDC	NULL	USA	NULL
9801	Newport	PRJNA230403	CDC	Contig	94049	4737403	119	SKESA v. 2.2	Pathogen: clinical or host-associated	CDC	NULL	USA	NULL
9802	Enteritidis	PRJNA230403	CDC	Contig	47154	4697536	240	SKESA v. 2.2	Pathogen: clinical or host-associated	CDC	NULL	USA	NULL
9803	Montevideo	PRJNA292666	FDA	Contig	133050	4634362	76	SKESA v. 2.2	Pathogen: environmental/food/other	USDA-FSIS	2020	USA:MN	animal-cattle-dairy cow
9804	Mississippi	PRJNA230403	CDC	Contig	182168	4759954	73	SKESA v. 2.2	Pathogen: clinical or host-associated	CDC	NULL	USA	NULL
9805	Dublin	PRJNA242847	FDA	Contig	50184	4966713	226	SKESA v. 2.2	Pathogen: environmental/food/other	USDA-FSIS	2020	USA:NE	comminuted beef
9806	Montevideo	PRJNA242847	FDA	Contig	174723	4623216	58	SKESA v. 2.2	Pathogen: environmental/food/other	USDA-FSIS	2019	USA:TX	comminuted beef
9807	Anatum	PRJNA242847	FDA	Contig	125784	4592542	61	SKESA v. 2.2	Pathogen: environmental/food/other	USDA-FSIS	2019	USA:NE	comminuted beef
9808	Enteritidis	PRJNA242847	FDA	Contig	96970	4666610	96	SKESA v. 2.2	Pathogen: environmental/food/other	USDA-FSIS	2020	USA:PA	comminuted beef
9809	Montevideo	PRJNA242847	FDA	Contig	124086	4717102	84	SKESA v. 2.2	Pathogen: environmental/food/other	USDA-FSIS	2019	USA:TX	comminuted beef
9810	Muenchen	PRJNA292666	FDA	Contig	74155	4679739	136	SKESA v. 2.2	Pathogen: environmental/food/other	USDA-FSIS	2019	USA:ID	animal-cattle-dairy cow
9811	Typhimurium	PRJNA230403	CDC	Contig	223581	4971112	60	SKESA v. 2.2	Pathogen: clinical or host-associated	CDC	NULL	USA	NULL
9812	Typhimurium	PRJNA230403	CDC	Contig	132088	5014226	87	SKESA v. 2.2	Pathogen: clinical or host-associated	CDC	NULL	USA	NULL
9813	Thompson	PRJNA230403	CDC	Contig	504717	4769060	26	SKESA v. 2.2	Pathogen: clinical or host-associated	CDC	NULL	USA	NULL
9814	Enteritidis	PRJNA230403	CDC	Contig	246347	4689961	37	SKESA v. 2.2	Pathogen: clinical or host-associated	CDC	NULL	USA	NULL
9815	Javiana	PRJNA230403	CDC	Contig	106778	4529293	62	SKESA v. 2.2	Pathogen: clinical or host-associated	CDC	NULL	USA	NULL
9816	Cerro	PRJNA242847	FDA	Contig	81908	4696720	106	SKESA v. 2.2	Pathogen: environmental/food/other	USDA-FSIS	2020	USA:TX	comminuted beef
9817	Javiana	PRJNA230403	CDC	Contig	252373	4644997	58	SKESA v. 2.2	Pathogen: clinical or host-associated	CDC	NULL	USA	NULL
9818	Javiana	PRJNA230403	CDC	Contig	383639	4620925	36	SKESA v. 2.2	Pathogen: clinical or host-associated	CDC	NULL	USA	NULL
9819	Montevideo	PRJNA242847	FDA	Contig	82991	4654661	96	SKESA v. 2.2	Pathogen: environmental/food/other	USDA-FSIS	2020	USA:ID	product-raw-intact-beef
9820	Muenster	PRJNA292666	FDA	Contig	81367	4773054	108	SKESA v. 2.2	Pathogen: environmental/food/other	USDA-FSIS	2020	USA:AZ	animal-cattle-heifer
9821	Newport	PRJNA230403	CDC	Contig	146299	4867858	85	SKESA v. 2.2	Pathogen: clinical or host-associated	CDC	NULL	USA	NULL
9822	Mississippi	PRJNA230403	CDC	Contig	71437	4745043	137	SKESA v. 2.2	Pathogen: clinical or host-associated	CDC	NULL	USA	NULL
9823	Muenchen	PRJNA230403	CDC	Contig	151750	5313595	82	SKESA v. 2.2	Pathogen: clinical or host-associated	CDC	NULL	USA	NULL
9824	Javiana	PRJNA230403	CDC	Contig	394630	4691464	43	SKESA v. 2.2	Pathogen: clinical or host-associated	CDC	NULL	USA	NULL
9825	Mississippi	PRJNA230403	CDC	Contig	163756	4648594	55	SKESA v. 2.2	Pathogen: clinical or host-associated	CDC	NULL	USA	NULL
9826	Thompson	PRJNA230403	CDC	Contig	178011	4723713	56	SKESA v. 2.2	Pathogen: clinical or host-associated	CDC	NULL	USA	NULL
9827	Thompson	PRJNA230403	CDC	Contig	400567	4830900	43	SKESA v. 2.2	Pathogen: clinical or host-associated	CDC	NULL	USA	NULL
9828	Javiana	PRJNA230403	CDC	Contig	278895	4662723	60	SKESA v. 2.2	Pathogen: clinical or host-associated	CDC	NULL	USA	NULL
9829	Javiana	PRJNA230403	CDC	Contig	76222	4673927	126	SKESA v. 2.2	Pathogen: clinical or host-associated	CDC	NULL	USA	NULL
9830	Anatum	PRJNA242847	FDA	Contig	215382	4874094	44	SKESA v. 2.2	Pathogen: environmental/food/other	USDA-FSIS	2017	USA:MI	product-raw-intact-beef
9831	I 1,4,[5],12:i:-	PRJNA242847	FDA	Contig	303210	4947731	50	SKESA v. 2.2	Pathogen: environmental/food/other	USDA-FSIS	2016	USA:WI	product-raw-intact-beef
9832	Cerro	PRJNA242847	FDA	Contig	150338	4851046	101	SKESA v. 2.2	Pathogen: environmental/food/other	USDA-FSIS	2015	USA:TX	animal-cattle-heifer
9833	Javiana	PRJNA230403	CDC	Contig	470259	4685715	27	SKESA v. 2.2	Pathogen: clinical or host-associated	NULL	2017-03	USA	stool
9834	Cerro	PRJNA292666	FDA	Contig	201186	4633801	58	SKESA v. 2.2	Pathogen: environmental/food/other	USDA-FSIS	2017	USA:TN	animal-cattle-dairy cow
9835	Anatum	PRJNA292666	FDA	Contig	386978	4720872	28	SKESA v. 2.2	Pathogen: environmental/food/other	USDA-FSIS	2017	USA:TX	animal-cattle-steer
9836	Cerro	PRJNA292666	FDA	Contig	81912	4747121	109	SKESA v. 2.2	Pathogen: environmental/food/other	USDA-FSIS	2018	USA:PA	animal-cattle-dairy cow
9837	Mbandaka	PRJNA242847	FDA	Contig	96762	4686311	96	SKESA v. 2.2	Pathogen: environmental/food/other	USDA-FSIS	2018	USA:ID	product-raw-intact-beef
9838	Mbandaka	PRJNA242847	FDA	Contig	151048	4684704	60	SKESA v. 2.2	Pathogen: environmental/food/other	USDA-FSIS	2018	USA:TX	comminuted beef
9839	Lubbock	PRJNA292666	FDA	Contig	336090	4926707	51	SKESA v. 2.2	Pathogen: environmental/food/other	USDA-FSIS	2017	USA:TX	animal-cattle-heifer
9840	Anatum	PRJNA292666	FDA	Contig	222816	4700400	40	SKESA v. 2.2	Pathogen: environmental/food/other	USDA-FSIS	2017	USA:TX	animal-cattle-dairy cow
9841	Typhimurium	PRJNA230403	CDC	Contig	77049	4742396	118	SKESA v. 2.2	Pathogen: clinical or host-associated	CDC	NULL	USA	NULL
9842	Brandenburg	PRJNA242847	FDA	Contig	51857	4505507	158	SKESA v. 2.2	Pathogen: environmental/food/other	USDA-FSIS	2019	USA:WI	comminuted beef
9843	Bareilly	PRJNA230403	CDC	Contig	257921	4686254	33	SKESA v. 2.2	Pathogen: clinical or host-associated	CDC	NULL	USA	NULL
9844	Typhimurium	PRJNA230403	CDC	Contig	185933	4718617	45	SKESA v. 2.2	Pathogen: clinical or host-associated	CDC	NULL	USA	NULL
9845	Montevideo	PRJNA292666	FDA	Contig	151632	4617868	64	SKESA v. 2.2	Pathogen: environmental/food/other	USDA-FSIS	2019	USA:SD	animal-cattle-dairy cow
9846	Dublin	PRJNA242847	FDA	Contig	87747	4944064	111	SKESA v. 2.2	Pathogen: environmental/food/other	USDA-FSIS	2019	USA:MN	comminuted beef
9847	Thompson	PRJNA230403	CDC	Contig	91090	4679943	95	SKESA v. 2.2	Pathogen: clinical or host-associated	CDC	NULL	USA	NULL
9848	I 1,4,[5],12:i:-	PRJNA230403	CDC	Contig	251777	4953743	55	SKESA v. 2.2	Pathogen: clinical or host-associated	CDC	NULL	USA	NULL
9849	Thompson	PRJNA242847	FDA	Contig	204674	4698260	41	SKESA v. 2.2	Pathogen: environmental/food/other	USDA-FSIS	2017	USA:PA	product-raw-intact-beef
9850	I 1,4,[5],12:i:-	PRJNA292666	FDA	Contig	268260	4950524	68	SKESA v. 2.2	Pathogen: environmental/food/other	USDA-FSIS	2015	USA:WI	animal-cattle-dairy cow
9851	Newport	PRJNA230403	CDC	Contig	233928	4848659	57	SKESA v. 2.2	Pathogen: clinical or host-associated	NULL	2016-09	USA	stool
9852	Cerro	PRJNA292666	FDA	Contig	153854	4796581	66	SKESA v. 2.2	Pathogen: environmental/food/other	USDA-FSIS	2017	USA:TX	animal-cattle-steer
9853	Thompson	PRJNA242847	FDA	Contig	103852	4651579	77	SKESA v. 2.2	Pathogen: environmental/food/other	USDA-FSIS	2017	USA:PA	comminuted beef
9854	I 1,4,[5],12:i:-	PRJNA242847	FDA	Contig	40593	4821923	232	SKESA v. 2.2	Pathogen: environmental/food/other	USDA-FSIS	2014	USA:GA	comminuted beef
9855	I 1,4,[5],12:i:-	PRJNA242847	FDA	Contig	303210	4949104	53	SKESA v. 2.2	Pathogen: environmental/food/other	USDA-FSIS	2016	USA:WI	comminuted beef
9856	Cerro	PRJNA292666	FDA	Contig	173934	4688510	59	SKESA v. 2.2	Pathogen: environmental/food/other	USDA-FSIS	2017	USA:MN	animal-cattle-heifer
9857	I 1,4,[5],12:i:-	PRJNA230403	CDC	Contig	143873	4931902	78	SKESA v. 2.2	Pathogen: clinical or host-associated	NULL	2016-08	USA	stool
9858	Reading	PRJNA242847	FDA	Contig	140900	5156969	76	SKESA v. 2.2	Pathogen: environmental/food/other	USDA-FSIS	2017	USA:TX	comminuted beef
9859	Berta	PRJNA230403	CDC	Contig	46308	4822678	221	SKESA v. 2.2	Pathogen: clinical or host-associated	NULL	2016-10	USA	stool
9860	Kiambu	PRJNA242847	FDA	Contig	176841	4475728	50	SKESA v. 2.2	Pathogen: environmental/food/other	USDA-FSIS	2017	USA:TX	comminuted beef
9861	Anatum	PRJNA242847	FDA	Contig	194772	4805822	62	SKESA v. 2.2	Pathogen: environmental/food/other	USDA-FSIS	2017	USA:CO	comminuted beef
9862	Cerro	PRJNA292666	FDA	Contig	93939	4788841	99	SKESA v. 2.2	Pathogen: environmental/food/other	USDA-FSIS	2018	USA:TX	animal-cattle-steer
9863	Cerro	PRJNA292666	FDA	Contig	141072	4738378	58	SKESA v. 2.2	Pathogen: environmental/food/other	USDA-FSIS	2017	USA:WI	animal-cattle-dairy cow
9864	Lubbock	PRJNA242847	FDA	Contig	78334	5021571	164	SKESA v. 2.2	Pathogen: environmental/food/other	USDA-FSIS	2015	USA:KS	animal-cattle-steer
9865	I 1,4,[5],12:i:-	PRJNA230403	CDC	Contig	72626	5069680	166	SKESA v. 2.2	Pathogen: clinical or host-associated	CDC	2018-02	USA	stool
9866	I 1,4,[5],12:i:-	PRJNA230403	CDC	Contig	278344	4923152	56	SKESA v. 2.2	Pathogen: clinical or host-associated	NULL	2016-05	USA	stool
9867	Cerro	PRJNA242847	FDA	Contig	97270	4630845	108	SKESA v. 2.2	Pathogen: environmental/food/other	USDA-FSIS	2018	USA:TX	comminuted beef
9868	Anatum	PRJNA230403	CDC	Contig	98941	4734422	98	SKESA v. 2.2	Pathogen: clinical or host-associated	CDC	2018-02	USA	stool
9869	Cerro	PRJNA292666	FDA	Contig	170368	4651050	56	SKESA v. 2.2	Pathogen: environmental/food/other	USDA-FSIS	2017	USA:MN	animal-cattle-dairy cow
9870	I 1,4,[5],12:i:-	PRJNA242847	FDA	Contig	271152	5044895	73	SKESA v. 2.2	Pathogen: environmental/food/other	USDA-FSIS	2016	USA:TX	comminuted beef
9871	Meleagridis	PRJNA292666	FDA	Contig	265618	4880861	45	SKESA v. 2.2	Pathogen: environmental/food/other	USDA-FSIS	2016	USA:TX	animal-cattle-dairy cow
9872	Meleagridis	PRJNA292666	FDA	Contig	103593	4894171	76	SKESA v. 2.2	Pathogen: environmental/food/other	USDA-FSIS	2017	USA:TX	animal-cattle-dairy cow
9873	Mbandaka	PRJNA292666	FDA	Contig	157576	4811226	67	SKESA v. 2.2	Pathogen: environmental/food/other	USDA-FSIS	2017	USA:TX	animal-cattle-steer
9874	Anatum	PRJNA292666	FDA	Contig	143567	4807755	95	SKESA v. 2.2	Pathogen: environmental/food/other	USDA-FSIS	2017	USA:GA	animal-cattle-steer
9875	Kiambu	PRJNA292666	FDA	Contig	187974	4514669	47	SKESA v. 2.2	Pathogen: environmental/food/other	USDA-FSIS	2018	USA:KS	animal-cattle-steer
9876	Newport	PRJNA242847	FDA	Contig	295825	4758024	39	SKESA v. 2.2	Pathogen: environmental/food/other	USDA-FSIS	2015	USA:CA	comminuted beef
9877	Montevideo	PRJNA292666	FDA	Contig	140374	4779968	80	SKESA v. 2.2	Pathogen: environmental/food/other	USDA-FSIS	2019	USA:PA	animal-cattle-dairy cow
9878	Thompson	PRJNA230403	CDC	Contig	151542	4655716	65	SKESA v. 2.2	Pathogen: clinical or host-associated	NULL	2017-05	USA	stool
9879	Lubbock	PRJNA292666	FDA	Contig	245169	4961034	70	SKESA v. 2.2	Pathogen: environmental/food/other	USDA-FSIS	2016	USA:KS	animal-cattle-heifer
9880	Dublin	PRJNA242847	FDA	Contig	72788	4968399	156	SKESA v. 2.2	Pathogen: environmental/food/other	USDA-FSIS	2019	USA:TX	comminuted beef
9881	Cerro	PRJNA242847	FDA	Contig	90485	4843342	108	SKESA v. 2.2	Pathogen: environmental/food/other	USDA-FSIS	2019	USA:TX	product-raw-intact-beef
9882	Typhimurium	PRJNA230403	CDC	Contig	65445	4941964	156	SKESA v. 2.2	Pathogen: clinical or host-associated	CDC	NULL	USA	NULL
9883	Montevideo	PRJNA242847	FDA	Contig	79640	4505078	99	SKESA v. 2.2	Pathogen: environmental/food/other	USDA-FSIS	2019	USA:TX	comminuted beef
9884	Montevideo	PRJNA242847	FDA	Contig	73810	4624432	104	SKESA v. 2.2	Pathogen: environmental/food/other	USDA-FSIS	2019	USA:TX	comminuted beef
9885	Cerro	PRJNA292666	FDA	Contig	168526	4632871	57	SKESA v. 2.2	Pathogen: environmental/food/other	USDA-FSIS	2016	USA:PA	animal-cattle-dairy cow
9886	Anatum	PRJNA292666	FDA	Contig	234561	4835728	45	SKESA v. 2.2	Pathogen: environmental/food/other	USDA-FSIS	2016	USA:IA	animal-cattle-heifer
9887	Anatum	PRJNA292666	FDA	Contig	155889	4798153	65	SKESA v. 2.2	Pathogen: environmental/food/other	USDA-FSIS	2016	USA:TX	animal-cattle-steer
9888	Typhimurium	PRJNA230403	CDC	Contig	213774	4985025	64	SKESA v. 2.2	Pathogen: clinical or host-associated	CDC	NULL	USA	NULL
9889	Montevideo	PRJNA292666	FDA	Contig	166975	4917477	64	SKESA v. 2.2	Pathogen: environmental/food/other	USDA-FSIS	2019	USA:TX	animal-cattle-heifer
9890	Brandenburg	PRJNA242847	FDA	Contig	170562	4536889	72	SKESA v. 2.2	Pathogen: environmental/food/other	USDA-FSIS	2019	USA:TX	comminuted beef
9891	Typhimurium	PRJNA230403	CDC	Contig	187568	5125579	81	SKESA v. 2.2	Pathogen: clinical or host-associated	CDC	NULL	USA	NULL
9892	Meleagridis	PRJNA292666	FDA	Contig	67388	5017402	140	SKESA v. 2.2	Pathogen: environmental/food/other	USDA-FSIS	2019	USA:TX	animal-cattle-heifer
9893	Montevideo	PRJNA292666	FDA	Contig	200652	4782556	74	SKESA v. 2.2	Pathogen: environmental/food/other	USDA-FSIS	2019	USA:WI	animal-cattle-beef cow
9894	Infantis	PRJNA242847	FDA	Contig	143970	4927393	87	SKESA v. 2.2	Pathogen: environmental/food/other	USDA-FSIS	2019	USA:GA	comminuted beef
9895	Schwarzengrund	PRJNA230403	CDC	Contig	138277	4621890	84	SKESA v. 2.2	Pathogen: clinical or host-associated	CDC	NULL	USA	NULL
9896	Typhimurium	PRJNA230403	CDC	Contig	285245	5019730	54	SKESA v. 2.2	Pathogen: clinical or host-associated	CDC	NULL	USA	NULL
9897	Anatum	PRJNA292666	FDA	Contig	133189	4805219	92	SKESA v. 2.2	Pathogen: environmental/food/other	USDA-FSIS	2019	USA:TX	animal-cattle-dairy cow
9898	Montevideo	PRJNA230403	CDC	Contig	74847	4646756	121	SKESA v. 2.2	Pathogen: clinical or host-associated	CDC	NULL	USA	NULL
9899	Reading	PRJNA230403	CDC	Contig	78320	4638243	115	SKESA v. 2.2	Pathogen: clinical or host-associated	CDC	NULL	USA	NULL
9900	Schwarzengrund	PRJNA230403	CDC	Contig	59517	4649230	132	SKESA v. 2.2	Pathogen: clinical or host-associated	CDC	NULL	USA	NULL
9901	Newport	PRJNA242847	FDA	Contig	81181	4825215	125	SKESA v. 2.2	Pathogen: environmental/food/other	USDA-FSIS	2019	USA:UT	product-raw-intact-beef
9902	Dublin	PRJNA242847	FDA	Contig	97001	4963303	109	SKESA v. 2.2	Pathogen: environmental/food/other	USDA-FSIS	2019	USA:TX	comminuted beef
9903	Newport	PRJNA230403	CDC	Contig	85789	4705714	110	SKESA v. 2.2	Pathogen: clinical or host-associated	CDC	NULL	USA	NULL
9904	Montevideo	PRJNA242847	FDA	Contig	225779	4627805	43	SKESA v. 2.2	Pathogen: environmental/food/other	USDA-FSIS	2020	USA:TX	comminuted beef
9905	Muenchen	PRJNA242847	FDA	Contig	208972	4787715	45	SKESA v. 2.2	Pathogen: environmental/food/other	USDA-FSIS	2020	USA:TX	comminuted beef
9906	Cerro	PRJNA292666	FDA	Contig	122739	4704540	95	SKESA v. 2.2	Pathogen: environmental/food/other	USDA-FSIS	2020	USA:NY	animal-cattle-dairy cow
9907	Muenchen	PRJNA242847	FDA	Contig	151625	4776621	62	SKESA v. 2.2	Pathogen: environmental/food/other	USDA-FSIS	2020	USA:TX	comminuted beef
9908	Montevideo	PRJNA242847	FDA	Contig	125965	4590499	83	SKESA v. 2.2	Pathogen: environmental/food/other	USDA-FSIS	2020	USA:TX	comminuted beef
9909	Cerro	PRJNA292666	FDA	Contig	83442	4872575	115	SKESA v. 2.2	Pathogen: environmental/food/other	USDA-FSIS	2020	USA:TX	animal-cattle-steer
9910	Montevideo	PRJNA292666	FDA	Contig	99555	4924045	100	SKESA v. 2.2	Pathogen: environmental/food/other	USDA-FSIS	2020	USA:NY	animal-cattle-dairy cow
9911	Dublin	PRJNA242847	FDA	Contig	41888	4966886	266	SKESA v. 2.2	Pathogen: environmental/food/other	USDA-FSIS	2020	USA:NE	comminuted beef
9912	Muenchen	PRJNA242847	FDA	Contig	90926	4726113	112	SKESA v. 2.2	Pathogen: environmental/food/other	USDA-FSIS	2020	USA:TX	comminuted beef
9913	Montevideo	PRJNA292666	FDA	Contig	155726	4941756	90	SKESA v. 2.2	Pathogen: environmental/food/other	USDA-FSIS	2020	USA:PA	animal-cattle-dairy cow
9914	Montevideo	PRJNA242847	FDA	Contig	82774	4586985	95	SKESA v. 2.2	Pathogen: environmental/food/other	USDA-FSIS	2020	USA:TX	comminuted beef
9915	Kentucky	PRJNA292666	FDA	Contig	153206	4911830	69	SKESA v. 2.2	Pathogen: environmental/food/other	USDA-FSIS	2020	USA:PA	animal-cattle-dairy cow
9916	Typhimurium	PRJNA230403	CDC	Contig	213811	5014351	71	SKESA v. 2.2	Pathogen: clinical or host-associated	CDC	NULL	USA	NULL
9917	Infantis	PRJNA230403	CDC	Contig	245651	5009347	60	SKESA v. 2.2	Pathogen: clinical or host-associated	CDC	NULL	USA	NULL
9918	Saintpaul	PRJNA230403	CDC	Contig	421257	4727009	22	SKESA v. 2.2	Pathogen: clinical or host-associated	CDC	NULL	USA	NULL
9919	Senftenberg	PRJNA292666	FDA	Contig	119076	4789239	98	SKESA v. 2.2	Pathogen: environmental/food/other	USDA-FSIS	2019	USA:ID	animal-cattle-dairy cow
9920	Newport	PRJNA230403	CDC	Contig	135798	4892906	68	SKESA v. 2.2	Pathogen: clinical or host-associated	CDC	NULL	USA	NULL
9921	Infantis	PRJNA230403	CDC	Contig	245651	5031874	58	SKESA v. 2.2	Pathogen: clinical or host-associated	CDC	NULL	USA	NULL
9922	Cerro	PRJNA292666	FDA	Contig	58830	4607215	172	SKESA v. 2.2	Pathogen: environmental/food/other	USDA-FSIS	2019	USA:MI	animal-cattle-dairy cow
9923	Typhimurium	PRJNA230403	CDC	Contig	149459	4834512	64	SKESA v. 2.2	Pathogen: clinical or host-associated	CDC	NULL	USA	NULL
9924	Oranienburg	PRJNA230403	CDC	Contig	100102	4854821	113	SKESA v. 2.2	Pathogen: clinical or host-associated	CDC	NULL	USA	NULL
9925	Enteritidis	PRJNA230403	CDC	Contig	489746	4699836	22	SKESA v. 2.2	Pathogen: clinical or host-associated	CDC	NULL	USA	NULL
9926	Muenchen	PRJNA230403	CDC	Contig	318786	5235015	59	SKESA v. 2.2	Pathogen: clinical or host-associated	CDC	NULL	USA	NULL
9927	Schwarzengrund	PRJNA230403	CDC	Contig	55037	4704275	178	SKESA v. 2.2	Pathogen: clinical or host-associated	CDC	NULL	USA	NULL
9928	Enteritidis	PRJNA230403	CDC	Contig	478477	4726351	27	SKESA v. 2.2	Pathogen: clinical or host-associated	CDC	NULL	USA	NULL
9929	Mbandaka	PRJNA292666	FDA	Contig	212940	4791736	48	SKESA v. 2.2	Pathogen: environmental/food/other	USDA-FSIS	2019	USA:ID	animal-cattle-dairy cow
9930	Muenster	PRJNA230403	CDC	Contig	156510	4723890	69	SKESA v. 2.2	Pathogen: clinical or host-associated	CDC	NULL	USA	NULL
9931	Dublin	PRJNA242847	FDA	Contig	96966	4977686	110	SKESA v. 2.2	Pathogen: environmental/food/other	USDA-FSIS	2019	USA:TX	comminuted beef
9932	Thompson	PRJNA230403	CDC	Contig	339658	4665549	28	SKESA v. 2.2	Pathogen: clinical or host-associated	CDC	NULL	USA	NULL
9933	Give	PRJNA242847	FDA	Contig	314175	4658934	41	SKESA v. 2.2	Pathogen: environmental/food/other	USDA-FSIS	2019	USA:TX	comminuted beef
9934	Senftenberg	PRJNA242847	FDA	Contig	92212	4758875	123	SKESA v. 2.2	Pathogen: environmental/food/other	USDA-FSIS	2019	USA:MN	comminuted beef
9935	Montevideo	PRJNA242847	FDA	Contig	71711	4615630	117	SKESA v. 2.2	Pathogen: environmental/food/other	USDA-FSIS	2019	USA:TX	comminuted beef
9936	Dublin	PRJNA242847	FDA	Contig	96383	4948937	126	SKESA v. 2.2	Pathogen: environmental/food/other	USDA-FSIS	2019	USA:CA	product-raw-intact-beef
9937	Enteritidis	PRJNA230403	CDC	Contig	477252	4721111	22	SKESA v. 2.2	Pathogen: clinical or host-associated	CDC	NULL	USA	NULL
9938	Typhimurium	PRJNA242847	FDA	Contig	60824	5038230	142	SKESA v. 2.2	Pathogen: environmental/food/other	USDA-FSIS	2019	USA:NE	comminuted beef
9939	Senftenberg	PRJNA242847	FDA	Contig	102479	4769608	91	SKESA v. 2.2	Pathogen: environmental/food/other	USDA-FSIS	2019	USA:MN	comminuted beef
9940	Typhimurium	PRJNA242847	FDA	Contig	55697	5039610	151	SKESA v. 2.2	Pathogen: environmental/food/other	USDA-FSIS	2019	USA:NE	comminuted beef
9941	Give	PRJNA292666	FDA	Contig	96047	4616552	92	SKESA v. 2.2	Pathogen: environmental/food/other	USDA-FSIS	2019	USA:FL	animal-cattle-beef cow
9942	Muenchen	PRJNA242847	FDA	Contig	122384	4827868	80	SKESA v. 2.2	Pathogen: environmental/food/other	USDA-FSIS	2019	USA:TX	product-raw-intact-beef
9943	Typhimurium	PRJNA242847	FDA	Contig	52845	5038915	172	SKESA v. 2.2	Pathogen: environmental/food/other	USDA-FSIS	2019	USA:NE	comminuted beef
9944	Dublin	PRJNA242847	FDA	Contig	304721	4991266	47	SKESA v. 2.2	Pathogen: environmental/food/other	USDA-FSIS	2019	USA:MI	comminuted beef
9945	Enteritidis	PRJNA230403	CDC	Contig	171217	4714882	63	SKESA v. 2.2	Pathogen: clinical or host-associated	CDC	NULL	USA	NULL
9946	Infantis	PRJNA230403	CDC	Contig	92118	4988593	107	SKESA v. 2.2	Pathogen: clinical or host-associated	CDC	NULL	USA	NULL
9947	Newport	PRJNA230403	CDC	Contig	465792	4633869	32	SKESA v. 2.2	Pathogen: clinical or host-associated	CDC	NULL	USA	NULL
9948	I 1,4,[5],12:i:-	PRJNA230403	CDC	Contig	225555	4927616	41	SKESA v. 2.2	Pathogen: clinical or host-associated	CDC	NULL	USA	NULL
9949	Mbandaka	PRJNA230403	CDC	Contig	177587	4715910	38	SKESA v. 2.2	Pathogen: clinical or host-associated	CDC	NULL	USA	NULL
9950	Mississippi	PRJNA230403	CDC	Contig	168583	4679557	70	SKESA v. 2.2	Pathogen: clinical or host-associated	CDC	NULL	USA	NULL
9951	I 1,4,[5],12:i:-	PRJNA230403	CDC	Contig	282835	4960279	51	SKESA v. 2.2	Pathogen: clinical or host-associated	CDC	NULL	USA	NULL
9952	Javiana	PRJNA230403	CDC	Contig	594873	4568702	38	SKESA v. 2.2	Pathogen: clinical or host-associated	CDC	NULL	USA	NULL
9953	Enteritidis	PRJNA230403	CDC	Contig	410562	4632569	26	SKESA v. 2.2	Pathogen: clinical or host-associated	CDC	NULL	USA	NULL
9954	Thompson	PRJNA230403	CDC	Contig	59095	4678754	139	SKESA v. 2.2	Pathogen: clinical or host-associated	CDC	NULL	USA	NULL
9955	Kentucky	PRJNA242847	FDA	Contig	226311	4911555	58	SKESA v. 2.2	Pathogen: environmental/food/other	USDA-FSIS	2012	USA:GA	ground beef
9956	Montevideo	PRJNA292666	FDA	Contig	78300	4750757	115	SKESA v. 2.2	Pathogen: environmental/food/other	USDA-FSIS	2020	USA:WI	animal-cattle-steer
9957	Newport	PRJNA230403	CDC	Contig	41379	4768335	254	SKESA v. 2.2	Pathogen: clinical or host-associated	CDC	NULL	USA	NULL
9958	Anatum	PRJNA292666	FDA	Contig	133018	4764250	79	SKESA v. 2.2	Pathogen: environmental/food/other	USDA-FSIS	2020	USA:TX	animal-cattle-steer
9959	Anatum	PRJNA242847	FDA	Contig	64067	4610605	120	SKESA v. 2.2	Pathogen: environmental/food/other	USDA-FSIS	2020	USA:PA	comminuted beef
9960	Newport	PRJNA292666	FDA	Contig	104927	5001687	88	SKESA v. 2.2	Pathogen: environmental/food/other	USDA-FSIS	2020	USA:SC	animal-cattle-dairy cow
9961	Cerro	PRJNA242847	FDA	Contig	87383	4662095	91	SKESA v. 2.2	Pathogen: environmental/food/other	USDA-FSIS	2020	USA:TX	comminuted beef
9962	Javiana	PRJNA230403	CDC	Contig	385188	4579983	31	SKESA v. 2.2	Pathogen: clinical or host-associated	CDC	NULL	USA	NULL
9963	Mississippi	PRJNA230403	CDC	Contig	202332	4972756	51	SKESA v. 2.2	Pathogen: clinical or host-associated	CDC	NULL	USA	NULL
9964	Litchfield	PRJNA230403	CDC	Contig	187139	4715526	45	SKESA v. 2.2	Pathogen: clinical or host-associated	CDC	NULL	USA	NULL
9965	Montevideo	PRJNA292666	FDA	Contig	152863	4875201	98	SKESA v. 2.2	Pathogen: environmental/food/other	USDA-FSIS	2020	USA:NJ	Animal-Calf-Bob Veal
9966	Newport	PRJNA230403	CDC	Contig	396188	4923053	36	SKESA v. 2.2	Pathogen: clinical or host-associated	CDC	NULL	USA	NULL
9967	Typhimurium	PRJNA230403	CDC	Contig	275077	5003955	70	SKESA v. 2.2	Pathogen: clinical or host-associated	CDC	NULL	USA	NULL
9968	Mississippi	PRJNA230403	CDC	Contig	160739	4689588	65	SKESA v. 2.2	Pathogen: clinical or host-associated	CDC	NULL	USA	NULL
9969	Javiana	PRJNA230403	CDC	Contig	83119	4702226	104	SKESA v. 2.2	Pathogen: clinical or host-associated	CDC	NULL	USA	NULL
9970	Newport	PRJNA230403	CDC	Contig	442402	4750959	27	SKESA v. 2.2	Pathogen: clinical or host-associated	CDC	NULL	USA	NULL
9971	Enteritidis	PRJNA230403	CDC	Contig	264672	4750320	40	SKESA v. 2.2	Pathogen: clinical or host-associated	CDC	NULL	USA	NULL
9972	Newport	PRJNA230403	CDC	Contig	160495	4816676	80	SKESA v. 2.2	Pathogen: clinical or host-associated	CDC	NULL	USA	NULL
9973	Javiana	PRJNA230403	CDC	Contig	290487	4607009	45	SKESA v. 2.2	Pathogen: clinical or host-associated	CDC	NULL	USA	NULL
9974	Newport	PRJNA230403	CDC	Contig	170452	4857001	79	SKESA v. 2.2	Pathogen: clinical or host-associated	CDC	NULL	USA	NULL
9975	Oranienburg	PRJNA230403	CDC	Contig	413523	4610665	29	SKESA v. 2.2	Pathogen: clinical or host-associated	CDC	NULL	USA	NULL
9976	Typhimurium	PRJNA230403	CDC	Contig	349389	4961794	50	SKESA v. 2.2	Pathogen: clinical or host-associated	CDC	NULL	USA	NULL
9977	Enteritidis	PRJNA230403	CDC	Contig	93712	4725825	115	SKESA v. 2.2	Pathogen: clinical or host-associated	CDC	NULL	USA	NULL
9978	Montevideo	PRJNA230403	CDC	Contig	116184	4735417	92	SKESA v. 2.2	Pathogen: clinical or host-associated	CDC	NULL	USA	NULL
9979	Montevideo	PRJNA230403	CDC	Contig	271699	4715294	42	SKESA v. 2.2	Pathogen: clinical or host-associated	CDC	NULL	USA	NULL
9980	Typhimurium	PRJNA230403	CDC	Contig	212998	4895343	71	SKESA v. 2.2	Pathogen: clinical or host-associated	CDC	NULL	USA	NULL
9981	Javiana	PRJNA230403	CDC	Contig	400151	4749703	30	SKESA v. 2.2	Pathogen: clinical or host-associated	CDC	NULL	USA	NULL
9982	Newport	PRJNA230403	CDC	Contig	232050	4833356	53	SKESA v. 2.2	Pathogen: clinical or host-associated	CDC	NULL	USA	NULL
9983	Newport	PRJNA230403	CDC	Contig	83196	4756502	146	SKESA v. 2.2	Pathogen: clinical or host-associated	CDC	NULL	USA	NULL
9984	Newport	PRJNA230403	CDC	Contig	124832	4839885	76	SKESA v. 2.2	Pathogen: clinical or host-associated	CDC	NULL	USA	NULL
9985	Newport	PRJNA230403	CDC	Contig	430464	4930906	45	SKESA v. 2.2	Pathogen: clinical or host-associated	CDC	NULL	USA	NULL
9986	Newport	PRJNA230403	CDC	Contig	279523	4858739	57	SKESA v. 2.2	Pathogen: clinical or host-associated	CDC	NULL	USA	NULL
9987	Javiana	PRJNA230403	CDC	Contig	313853	4588983	47	SKESA v. 2.2	Pathogen: clinical or host-associated	CDC	NULL	USA	NULL
9988	Typhimurium	PRJNA230403	CDC	Contig	219349	5065265	63	SKESA v. 2.2	Pathogen: clinical or host-associated	CDC	NULL	USA	NULL
9989	Montevideo	PRJNA292666	FDA	Contig	47106	4861048	218	SKESA v. 2.2	Pathogen: environmental/food/other	USDA-FSIS	2020	USA:PA	animal-cattle-dairy cow
9990	Newport	PRJNA230403	CDC	Contig	485846	4825361	45	SKESA v. 2.2	Pathogen: clinical or host-associated	CDC	NULL	USA	NULL
9991	Javiana	PRJNA230403	CDC	Contig	418761	4577337	29	SKESA v. 2.2	Pathogen: clinical or host-associated	CDC	NULL	USA	NULL
9992	Javiana	PRJNA230403	CDC	Contig	397305	4886236	31	SKESA v. 2.2	Pathogen: clinical or host-associated	CDC	NULL	USA	NULL
9993	Dublin	PRJNA242847	FDA	Contig	140688	5025656	95	SKESA v. 2.2	Pathogen: environmental/food/other	USDA-FSIS	2020	USA:MN	comminuted beef
9994	Mbandaka	PRJNA292666	FDA	Contig	79325	4943338	118	SKESA v. 2.2	Pathogen: environmental/food/other	USDA-FSIS	2020	USA:MN	animal-cattle-heifer
9995	Cerro	PRJNA292666	FDA	Contig	87212	4823635	109	SKESA v. 2.2	Pathogen: environmental/food/other	USDA-FSIS	2020	USA:TX	animal-cattle-steer
9996	Javiana	PRJNA230403	CDC	Contig	647588	4660661	27	SKESA v. 2.2	Pathogen: clinical or host-associated	CDC	NULL	USA	NULL
9997	Newport	PRJNA230403	CDC	Contig	608178	4873118	33	SKESA v. 2.2	Pathogen: clinical or host-associated	CDC	NULL	USA	NULL
9998	Give	PRJNA242847	FDA	Contig	397900	4642115	38	SKESA v. 2.2	Pathogen: environmental/food/other	USDA-FSIS	2020	USA:TX	comminuted beef
9999	Montevideo	PRJNA242847	FDA	Contig	146174	4852530	104	SKESA v. 2.2	Pathogen: environmental/food/other	USDA-FSIS	2020	USA:WI	product-raw-intact-beef
10000	Uganda	PRJNA230403	CDC	Contig	724671	4811575	23	SKESA v. 2.2	Pathogen: clinical or host-associated	CDC	NULL	USA	NULL
10001	Saintpaul	PRJNA230403	CDC	Contig	169048	4887965	66	SKESA v. 2.2	Pathogen: clinical or host-associated	CDC	NULL	USA	NULL
10002	I 1,4,[5],12:i:-	PRJNA242847	FDA	Contig	68929	5079031	138	SKESA v. 2.2	Pathogen: environmental/food/other	USDA-FSIS	2020	USA:FL	comminuted beef
10003	Norwich	PRJNA230403	CDC	Contig	128341	4947404	69	SKESA v. 2.2	Pathogen: clinical or host-associated	CDC	NULL	USA	NULL
10004	Give	PRJNA242847	FDA	Contig	143175	4683332	67	SKESA v. 2.2	Pathogen: environmental/food/other	USDA-FSIS	2020	USA:TX	comminuted beef
10005	Saintpaul	PRJNA230403	CDC	Contig	332208	4839904	54	SKESA v. 2.2	Pathogen: clinical or host-associated	CDC	NULL	USA	NULL
10006	Javiana	PRJNA230403	CDC	Contig	420416	4663275	32	SKESA v. 2.2	Pathogen: clinical or host-associated	CDC	NULL	USA	NULL
10007	Javiana	PRJNA230403	CDC	Contig	282035	4705638	41	SKESA v. 2.2	Pathogen: clinical or host-associated	CDC	NULL	USA	NULL
10008	Give	PRJNA242847	FDA	Contig	293172	4649378	58	SKESA v. 2.2	Pathogen: environmental/food/other	USDA-FSIS	2020	USA:TX	comminuted beef
10009	Montevideo	PRJNA242847	FDA	Contig	175017	4573993	57	SKESA v. 2.2	Pathogen: environmental/food/other	USDA-FSIS	2020	USA:TX	comminuted beef
10010	Javiana	PRJNA230403	CDC	Contig	647582	4592552	22	SKESA v. 2.2	Pathogen: clinical or host-associated	CDC	NULL	USA	NULL
10011	Enteritidis	PRJNA230403	CDC	Contig	490374	4947733	32	SKESA v. 2.2	Pathogen: clinical or host-associated	CDC	NULL	USA	NULL
10012	Javiana	PRJNA230403	CDC	Contig	289780	4563481	37	SKESA v. 2.2	Pathogen: clinical or host-associated	CDC	NULL	USA	NULL
10013	Panama	PRJNA242847	FDA	Contig	144541	4662851	63	SKESA v. 2.2	Pathogen: environmental/food/other	USDA-FSIS	2020	USA:WI	comminuted beef
10014	Give	PRJNA242847	FDA	Contig	289561	4620373	59	SKESA v. 2.2	Pathogen: environmental/food/other	USDA-FSIS	2020	USA:TX	comminuted beef
10015	Montevideo	PRJNA242847	FDA	Contig	132903	4637078	71	SKESA v. 2.2	Pathogen: environmental/food/other	USDA-FSIS	2020	USA:TX	comminuted beef
10016	Infantis	PRJNA230403	CDC	Contig	203001	4736749	43	SKESA v. 2.2	Pathogen: clinical or host-associated	CDC	NULL	USA	NULL
10017	Cerro	PRJNA292666	FDA	Contig	175878	4761469	65	SKESA v. 2.2	Pathogen: environmental/food/other	USDA-FSIS	2020	USA:MI	animal-cattle-dairy cow
10018	Anatum	PRJNA292666	FDA	Contig	134505	4830151	72	SKESA v. 2.2	Pathogen: environmental/food/other	USDA-FSIS	2020	USA:AZ	animal-cattle-steer
10019	Give	PRJNA242847	FDA	Contig	110731	4638509	90	SKESA v. 2.2	Pathogen: environmental/food/other	USDA-FSIS	2020	USA:TX	comminuted beef
10020	Anatum	PRJNA242847	FDA	Contig	282010	4715544	31	SKESA v. 2.2	Pathogen: environmental/food/other	USDA-FSIS	2020	USA:WI	comminuted beef
10021	Montevideo	PRJNA242847	FDA	Contig	176200	4580678	51	SKESA v. 2.2	Pathogen: environmental/food/other	USDA-FSIS	2020	USA:TX	comminuted beef
10022	I 1,4,[5],12:i:-	PRJNA230403	CDC	Contig	282835	5021948	57	SKESA v. 2.2	Pathogen: clinical or host-associated	CDC	NULL	USA	NULL
10023	Anatum	PRJNA292666	FDA	Contig	161450	4887371	54	SKESA v. 2.2	Pathogen: environmental/food/other	USDA-FSIS	2020	USA:TX	animal-cattle-steer
10024	Cerro	PRJNA242847	FDA	Contig	70962	4752468	125	SKESA v. 2.2	Pathogen: environmental/food/other	USDA-FSIS	2020	USA:TX	comminuted beef
10025	Montevideo	PRJNA242847	FDA	Contig	73339	4594934	109	SKESA v. 2.2	Pathogen: environmental/food/other	USDA-FSIS	2020	USA:TX	comminuted beef
10026	Brandenburg	PRJNA242847	FDA	Contig	134224	4622628	82	SKESA v. 2.2	Pathogen: environmental/food/other	USDA-FSIS	2020	USA:TX	comminuted beef
10027	Anatum	PRJNA292666	FDA	Contig	220093	4847575	50	SKESA v. 2.2	Pathogen: environmental/food/other	USDA-FSIS	2020	USA:TX	animal-cattle-steer
10028	Cerro	PRJNA292666	FDA	Contig	77798	4705381	98	SKESA v. 2.2	Pathogen: environmental/food/other	USDA-FSIS	2020	USA:OH	animal-cattle-dairy cow
10029	Infantis	PRJNA242847	FDA	Contig	131414	4762581	71	SKESA v. 2.2	Pathogen: environmental/food/other	USDA-FSIS	2020	USA:IL	comminuted beef
10030	Give	PRJNA292666	FDA	Contig	124477	4841080	68	SKESA v. 2.2	Pathogen: environmental/food/other	USDA-FSIS	2020	USA:WA	Animal-Calf-Bob Veal
10031	Uganda	PRJNA242847	FDA	Contig	142285	4800808	82	SKESA v. 2.2	Pathogen: environmental/food/other	USDA-FSIS	2020	USA:TX	comminuted beef
10032	Kentucky	PRJNA292666	FDA	Contig	189840	4922385	72	SKESA v. 2.2	Pathogen: environmental/food/other	USDA-FSIS	2020	USA:KY	animal-cattle-dairy cow
10033	Montevideo	PRJNA242847	FDA	Contig	117183	4575362	71	SKESA v. 2.2	Pathogen: environmental/food/other	USDA-FSIS	2020	USA:TX	comminuted beef
10034	Montevideo	PRJNA292666	FDA	Contig	60113	4588927	141	SKESA v. 2.2	Pathogen: environmental/food/other	USDA-FSIS	2020	USA:TX	animal-cattle-dairy cow
10035	Montevideo	PRJNA292666	FDA	Contig	48316	4577799	188	SKESA v. 2.2	Pathogen: environmental/food/other	USDA-FSIS	2020	USA:TX	animal-cattle-dairy cow
10036	Muenster	PRJNA292666	FDA	Contig	123463	4733102	89	SKESA v. 2.2	Pathogen: environmental/food/other	USDA-FSIS	2020	USA:IL	animal-cattle-steer
10037	Infantis	PRJNA242847	FDA	Contig	83976	4917251	126	SKESA v. 2.2	Pathogen: environmental/food/other	USDA-FSIS	2020	USA:OR	product-raw-intact-beef
10038	Muenchen	PRJNA242847	FDA	Contig	181710	4663806	45	SKESA v. 2.2	Pathogen: environmental/food/other	USDA-FSIS	2017	USA:NJ	comminuted beef
10039	Senftenberg	PRJNA292666	FDA	Contig	123406	4722510	81	SKESA v. 2.2	Pathogen: environmental/food/other	USDA-FSIS	2017	USA:CA	animal-cattle-beef cow
10040	Enteritidis	PRJNA230403	CDC	Contig	274880	4865805	46	SKESA v. 2.2	Pathogen: clinical or host-associated	CDC	NULL	USA	NULL
10041	Oranienburg	PRJNA230403	CDC	Contig	452677	4615203	25	SKESA v. 2.2	Pathogen: clinical or host-associated	CDC	NULL	USA	NULL
10042	Typhimurium	PRJNA230403	CDC	Contig	50974	4727951	183	SKESA v. 2.2	Pathogen: clinical or host-associated	CDC	NULL	USA	NULL
10043	Bareilly	PRJNA230403	CDC	Contig	86347	4807623	106	SKESA v. 2.2	Pathogen: clinical or host-associated	CDC	NULL	USA	NULL
10044	Dublin	PRJNA230403	CDC	Contig	133886	4981350	95	SKESA v. 2.2	Pathogen: clinical or host-associated	CDC	2018-01	USA	stool
10045	Enteritidis	PRJNA230403	CDC	Contig	397944	4724199	36	SKESA v. 2.2	Pathogen: clinical or host-associated	CDC	2018-02	USA	stool
10046	Montevideo	PRJNA242847	FDA	Contig	214056	4585014	38	SKESA v. 2.2	Pathogen: environmental/food/other	USDA-FSIS	2018	USA:TX	comminuted beef
10047	Newport	PRJNA242847	FDA	Contig	133009	4975578	74	SKESA v. 2.2	Pathogen: environmental/food/other	USDA-FSIS	2017	USA:WI	comminuted beef
10048	Schwarzengrund	PRJNA292661	FDA	Contig	441621	4682984	40	SKESA v. 2.2	Pathogen: environmental/food/other	TN	2019-10-17	USA:TN	Gound beef
10049	Typhimurium	PRJNA242847	FDA	Contig	100963	5040812	91	SKESA v. 2.2	Pathogen: environmental/food/other	USDA-FSIS	2018	USA:KS	product-raw-intact-beef
10050	Newport	PRJNA230403	CDC	Contig	89907	4738886	137	SKESA v. 2.2	Pathogen: clinical or host-associated	CDC	NULL	USA	NULL
10051	I 1,4,[5],12:i:-	PRJNA230403	CDC	Contig	80489	4981066	127	SKESA v. 2.2	Pathogen: clinical or host-associated	CDC	NULL	USA	NULL
10052	Typhimurium	PRJNA230403	CDC	Contig	67615	4851085	171	SKESA v. 2.2	Pathogen: clinical or host-associated	CDC	2018-01	USA	stool
10053	Newport	PRJNA230403	CDC	Contig	198609	4806652	58	SKESA v. 2.2	Pathogen: clinical or host-associated	CDC	2017-12	USA	urine
10054	Newport	PRJNA230403	CDC	Contig	227750	4731464	53	SKESA v. 2.2	Pathogen: clinical or host-associated	CDC	NULL	USA	NULL
10055	I 1,4,[5],12:i:-	PRJNA230403	CDC	Contig	42211	5037157	188	SKESA v. 2.2	Pathogen: clinical or host-associated	CDC	NULL	USA	NULL
10056	Montevideo	PRJNA242847	FDA	Contig	132879	4618957	70	SKESA v. 2.2	Pathogen: environmental/food/other	USDA-FSIS	2018	USA:CA	comminuted beef
10057	Enteritidis	PRJNA230403	CDC	Contig	136581	4687928	65	SKESA v. 2.2	Pathogen: clinical or host-associated	CDC	2018-02	USA	stool
10058	Newport	PRJNA230403	CDC	Contig	383784	4712130	42	SKESA v. 2.2	Pathogen: clinical or host-associated	CDC	NULL	USA	NULL
10059	Montevideo	PRJNA242847	FDA	Contig	53092	4585543	161	SKESA v. 2.2	Pathogen: environmental/food/other	USDA-FSIS	2019	USA:TX	comminuted beef
10060	Muenchen	PRJNA242847	FDA	Contig	151468	4726330	66	SKESA v. 2.2	Pathogen: environmental/food/other	USDA-FSIS	2019	USA:TX	comminuted beef
10061	Newport	PRJNA242847	FDA	Contig	376708	4753594	36	SKESA v. 2.2	Pathogen: environmental/food/other	USDA-FSIS	2018	USA:NE	comminuted beef
10062	Montevideo	PRJNA242847	FDA	Contig	214056	4563512	43	SKESA v. 2.2	Pathogen: environmental/food/other	USDA-FSIS	2019	USA:TX	comminuted beef
10063	Kentucky	PRJNA242847	FDA	Contig	290699	4837404	40	SKESA v. 2.2	Pathogen: environmental/food/other	USDA-FSIS	2019	USA:OK	comminuted beef
10064	Dublin	PRJNA242847	FDA	Contig	327339	4987729	45	SKESA v. 2.2	Pathogen: environmental/food/other	USDA-FSIS	2018	USA:CA	comminuted beef
10065	Montevideo	PRJNA242847	FDA	Contig	124094	4609681	70	SKESA v. 2.2	Pathogen: environmental/food/other	USDA-FSIS	2018	USA:TX	comminuted beef
10066	Newport	PRJNA230403	CDC	Contig	210890	4827990	70	SKESA v. 2.2	Pathogen: clinical or host-associated	CDC	NULL	USA	NULL
10067	Brandenburg	PRJNA242847	FDA	Contig	117075	4626315	75	SKESA v. 2.2	Pathogen: environmental/food/other	USDA-FSIS	2018	USA:OR	product-raw-intact-beef
10068	Cerro	PRJNA242847	FDA	Contig	251098	4831024	50	SKESA v. 2.2	Pathogen: environmental/food/other	USDA-FSIS	2019	USA:TN	comminuted beef
10069	Enteritidis	PRJNA230403	CDC	Contig	381918	4692439	27	SKESA v. 2.2	Pathogen: clinical or host-associated	CDC	2018-02	USA	stool
10070	Norwich	PRJNA230403	CDC	Contig	106013	4894341	82	SKESA v. 2.2	Pathogen: clinical or host-associated	CDC	NULL	USA	NULL
10071	Montevideo	PRJNA242847	FDA	Contig	225447	4555770	32	SKESA v. 2.2	Pathogen: environmental/food/other	USDA-FSIS	2018	USA:TX	comminuted beef
10072	Dublin	PRJNA242847	FDA	Contig	319188	4991459	44	SKESA v. 2.2	Pathogen: environmental/food/other	USDA-FSIS	2018	USA:PA	comminuted beef
10073	Montevideo	PRJNA242847	FDA	Contig	126355	4546923	76	SKESA v. 2.2	Pathogen: environmental/food/other	USDA-FSIS	2018	USA:KS	product-raw-intact-beef
10074	Infantis	PRJNA292666	FDA	Contig	83589	4978733	151	SKESA v. 2.2	Pathogen: environmental/food/other	USDA-FSIS	2018	USA:NY	animal-cattle-heifer
10075	Dublin	PRJNA242847	FDA	Contig	63150	4954137	170	SKESA v. 2.2	Pathogen: environmental/food/other	USDA-FSIS	2019	USA:CA	product-raw-intact-beef
10076	Enteritidis	PRJNA230403	CDC	Contig	406326	4691853	33	SKESA v. 2.2	Pathogen: clinical or host-associated	CDC	NULL	USA	NULL
10077	Montevideo	PRJNA292666	FDA	Contig	195903	4696836	53	SKESA v. 2.2	Pathogen: environmental/food/other	USDA-FSIS	2018	USA:TX	animal-cattle-dairy cow
10078	Dublin	PRJNA242847	FDA	Contig	260993	4986144	45	SKESA v. 2.2	Pathogen: environmental/food/other	USDA-FSIS	2019	USA:ID	comminuted beef
10079	Enteritidis	PRJNA230403	CDC	Contig	268013	4689740	38	SKESA v. 2.2	Pathogen: clinical or host-associated	CDC	2018-02	USA	Groin
10080	Dublin	PRJNA242847	FDA	Contig	301833	4976879	41	SKESA v. 2.2	Pathogen: environmental/food/other	USDA-FSIS	2018	USA:TX	comminuted beef
10081	Montevideo	PRJNA242847	FDA	Contig	136825	5089131	77	SKESA v. 2.2	Pathogen: environmental/food/other	USDA-FSIS	2018	USA:WI	product-raw-intact-beef
10082	Heidelberg	PRJNA230403	CDC	Contig	266999	4772574	35	SKESA v. 2.2	Pathogen: clinical or host-associated	CDC	NULL	USA	NULL
10083	Typhimurium	PRJNA230403	CDC	Contig	142353	4854393	86	SKESA v. 2.2	Pathogen: clinical or host-associated	CDC	NULL	USA	NULL
10084	Javiana	PRJNA230403	CDC	Contig	220197	4549833	45	SKESA v. 2.2	Pathogen: clinical or host-associated	CDC	NULL	USA	NULL
10085	Newport	PRJNA230403	CDC	Contig	186237	4682671	47	SKESA v. 2.2	Pathogen: clinical or host-associated	CDC	NULL	USA	NULL
10086	Muenchen	PRJNA242847	FDA	Contig	126120	4684034	79	SKESA v. 2.2	Pathogen: environmental/food/other	USDA-FSIS	2019	USA:TX	comminuted beef
10087	Newport	PRJNA230403	CDC	Contig	255602	4809403	39	SKESA v. 2.2	Pathogen: clinical or host-associated	CDC	NULL	USA	NULL
10088	Agona	PRJNA230403	CDC	Contig	221623	4848695	64	SKESA v. 2.2	Pathogen: clinical or host-associated	CDC	NULL	USA	NULL
10089	Agona	PRJNA230403	CDC	Contig	108840	4892000	97	SKESA v. 2.2	Pathogen: clinical or host-associated	CDC	NULL	USA	NULL
10090	Brandenburg	PRJNA242847	FDA	Contig	378584	4545246	35	SKESA v. 2.2	Pathogen: environmental/food/other	USDA-FSIS	2019	USA:OH	comminuted beef
10091	Montevideo	PRJNA292666	FDA	Contig	163912	4696107	58	SKESA v. 2.2	Pathogen: environmental/food/other	USDA-FSIS	2018	USA:MI	animal-cattle-dairy cow
10092	Bareilly	PRJNA230403	CDC	Contig	235809	4785718	53	SKESA v. 2.2	Pathogen: clinical or host-associated	CDC	2018-02	USA	urine
10093	Muenchen	PRJNA242847	FDA	Contig	83760	4725377	117	SKESA v. 2.2	Pathogen: environmental/food/other	USDA-FSIS	2018	USA:AL	comminuted beef
10094	Infantis	PRJNA230403	CDC	Contig	245651	5001583	74	SKESA v. 2.2	Pathogen: clinical or host-associated	CDC	2018-02	USA	NULL
10095	Anatum	PRJNA242847	FDA	Contig	74455	4746733	129	SKESA v. 2.2	Pathogen: environmental/food/other	USDA-FSIS	2019	USA:TX	comminuted beef
10096	Newport	PRJNA230403	CDC	Contig	618710	4730669	27	SKESA v. 2.2	Pathogen: clinical or host-associated	CDC	NULL	USA	NULL
10097	Panama	PRJNA230403	CDC	Contig	120147	4569397	83	SKESA v. 2.2	Pathogen: clinical or host-associated	CDC	2018-02	USA	stool
10098	Typhimurium	PRJNA230403	CDC	Contig	142498	4805258	81	SKESA v. 2.2	Pathogen: clinical or host-associated	CDC	NULL	USA	NULL
10099	Anatum	PRJNA242847	FDA	Contig	138095	4748873	69	SKESA v. 2.2	Pathogen: environmental/food/other	USDA-FSIS	2019	USA:TX	comminuted beef
10100	Infantis	PRJNA242847	FDA	Contig	58751	4625284	126	SKESA v. 2.2	Pathogen: environmental/food/other	USDA-FSIS	2019	USA:FL	comminuted beef
10101	Infantis	PRJNA230403	CDC	Contig	152104	4846325	56	SKESA v. 2.2	Pathogen: clinical or host-associated	CDC	NULL	USA	NULL
10102	Kentucky	PRJNA292666	FDA	Contig	96849	4783908	101	SKESA v. 2.2	Pathogen: environmental/food/other	USDA-FSIS	2018	USA:CA	animal-cattle-steer
10103	Typhimurium	PRJNA230403	CDC	Contig	428863	4838023	53	SKESA v. 2.2	Pathogen: clinical or host-associated	CDC	NULL	USA	NULL
10104	Dublin	PRJNA242847	FDA	Contig	44480	4913491	231	SKESA v. 2.2	Pathogen: environmental/food/other	USDA-FSIS	2019	USA:ID	comminuted beef
10105	Saintpaul	PRJNA230403	CDC	Contig	62377	4675904	129	SKESA v. 2.2	Pathogen: clinical or host-associated	CDC	NULL	USA	NULL
10106	Montevideo	PRJNA242847	FDA	Contig	225447	4603899	41	SKESA v. 2.2	Pathogen: environmental/food/other	USDA-FSIS	2018	USA:TX	comminuted beef
10107	Typhimurium	PRJNA230403	CDC	Contig	244129	4937890	60	SKESA v. 2.2	Pathogen: clinical or host-associated	CDC	NULL	USA	NULL
10108	Muenchen	PRJNA242847	FDA	Contig	93067	4689896	94	SKESA v. 2.2	Pathogen: environmental/food/other	USDA-FSIS	2018	USA:TX	comminuted beef
10109	Enteritidis	PRJNA230403	CDC	Contig	183214	4723146	44	SKESA v. 2.2	Pathogen: clinical or host-associated	CDC	2018-02	USA	stool
10110	Newport	PRJNA292666	FDA	Contig	160642	4985852	74	SKESA v. 2.2	Pathogen: environmental/food/other	USDA-FSIS	2018	USA:ID	animal-cattle-dairy cow
10111	Schwarzengrund	PRJNA230403	CDC	Contig	34152	4744975	259	SKESA v. 2.2	Pathogen: clinical or host-associated	CDC	NULL	USA	NULL
10112	Typhimurium	PRJNA292666	FDA	Contig	273328	4882222	49	SKESA v. 2.2	Pathogen: environmental/food/other	USDA-FSIS	2017	USA:PA	animal-cattle-dairy cow
10113	Newport	PRJNA242847	FDA	Contig	371123	4951473	45	SKESA v. 2.2	Pathogen: environmental/food/other	USDA-FSIS	2017	USA:WI	comminuted beef
10114	Javiana	PRJNA230403	CDC	Contig	65106	4530683	133	SKESA v. 2.2	Pathogen: clinical or host-associated	CDC	NULL	USA	NULL
10115	Enteritidis	PRJNA230403	CDC	Contig	406451	4726153	28	SKESA v. 2.2	Pathogen: clinical or host-associated	CDC	NULL	USA	NULL
10116	Typhimurium	PRJNA230403	CDC	Contig	96893	4757405	103	SKESA v. 2.2	Pathogen: clinical or host-associated	CDC	2018-02	USA	stool
10117	Montevideo	PRJNA230403	CDC	Contig	627480	4682347	29	SKESA v. 2.2	Pathogen: clinical or host-associated	CDC	NULL	USA	NULL
10118	I 1,4,[5],12:i:-	PRJNA230403	CDC	Contig	178806	4991408	57	SKESA v. 2.2	Pathogen: clinical or host-associated	CDC	NULL	USA	NULL
10119	I 1,4,[5],12:i:-	PRJNA230403	CDC	Contig	238813	4978764	58	SKESA v. 2.2	Pathogen: clinical or host-associated	CDC	NULL	USA	NULL
10120	Dublin	PRJNA230403	CDC	Contig	362717	4872403	38	SKESA v. 2.2	Pathogen: clinical or host-associated	CDC	NULL	USA	NULL
10121	Enteritidis	PRJNA230403	CDC	Contig	187960	4691451	48	SKESA v. 2.2	Pathogen: clinical or host-associated	CDC	2018-02	USA	stool
10122	Montevideo	PRJNA292666	FDA	Contig	126327	4607668	78	SKESA v. 2.2	Pathogen: environmental/food/other	USDA-FSIS	2018	USA:ID	animal-cattle-dairy cow
10123	Javiana	PRJNA230403	CDC	Contig	147362	4590035	58	SKESA v. 2.2	Pathogen: clinical or host-associated	CDC	NULL	USA	NULL
10124	Typhimurium	PRJNA230403	CDC	Contig	113813	4753227	85	SKESA v. 2.2	Pathogen: clinical or host-associated	CDC	2018-01	USA	stool
10125	Newport	PRJNA242847	FDA	Contig	613241	4932983	40	SKESA v. 2.2	Pathogen: environmental/food/other	USDA-FSIS	2017	USA:WI	comminuted beef
10126	Montevideo	PRJNA242847	FDA	Contig	64787	4809113	148	SKESA v. 2.2	Pathogen: environmental/food/other	USDA-FSIS	2018	USA:WI	comminuted beef
10127	Dublin	PRJNA242847	FDA	Contig	82470	4953628	155	SKESA v. 2.2	Pathogen: environmental/food/other	USDA-FSIS	2019	USA:ID	comminuted beef
10128	Infantis	PRJNA230403	CDC	Contig	139428	4927867	95	SKESA v. 2.2	Pathogen: clinical or host-associated	CDC	2018-01	USA	stool
10129	Dublin	PRJNA242847	FDA	Contig	175596	4912539	59	SKESA v. 2.2	Pathogen: environmental/food/other	USDA-FSIS	2019	USA:MT	product-raw-intact-beef
10130	Enteritidis	PRJNA230403	CDC	Contig	375681	4689844	36	SKESA v. 2.2	Pathogen: clinical or host-associated	CDC	NULL	USA	NULL
10131	I 1,4,[5],12:b:-	PRJNA230403	CDC	Contig	151206	4817105	82	SKESA v. 2.2	Pathogen: clinical or host-associated	CDC	NULL	USA	NULL
10132	Bareilly	PRJNA230403	CDC	Contig	143500	4877772	100	SKESA v. 2.2	Pathogen: clinical or host-associated	CDC	NULL	USA	NULL
10133	Typhimurium	PRJNA230403	CDC	Contig	282636	4976020	54	SKESA v. 2.2	Pathogen: clinical or host-associated	CDC	NULL	USA	NULL
10134	Montevideo	PRJNA242847	FDA	Contig	73401	4579114	98	SKESA v. 2.2	Pathogen: environmental/food/other	USDA-FSIS	2019	USA:NE	comminuted beef
10135	Enteritidis	PRJNA230403	CDC	Contig	447128	4726465	29	SKESA v. 2.2	Pathogen: clinical or host-associated	CDC	2018-01	USA	stool
10136	Kentucky	PRJNA292666	FDA	Contig	533675	4956428	29	SKESA v. 2.2	Pathogen: environmental/food/other	USDA-FSIS	2016	USA:TX	animal-cattle-steer
10137	Enteritidis	PRJNA230403	CDC	Contig	232069	4690984	41	SKESA v. 2.2	Pathogen: clinical or host-associated	CDC	2018-02	USA	stool
10138	Typhimurium	PRJNA292666	FDA	Contig	82666	4788760	97	SKESA v. 2.2	Pathogen: environmental/food/other	USDA-FSIS	2018	USA:FL	animal-cattle-beef cow
10139	Dublin	PRJNA242847	FDA	Contig	53086	4919895	196	SKESA v. 2.2	Pathogen: environmental/food/other	USDA-FSIS	2018	USA:CA	comminuted beef
10140	Dublin	PRJNA242847	FDA	Contig	168123	4914936	74	SKESA v. 2.2	Pathogen: environmental/food/other	USDA-FSIS	2018	USA:MN	comminuted beef
10141	Montevideo	PRJNA242847	FDA	Contig	133377	4544613	70	SKESA v. 2.2	Pathogen: environmental/food/other	USDA-FSIS	2018	USA:CA	comminuted beef
10142	Dublin	PRJNA230403	CDC	Contig	150092	4900111	63	SKESA v. 2.2	Pathogen: clinical or host-associated	CDC	2018-01	USA	blood
10143	Agona	PRJNA242847	FDA	Contig	219648	4816035	48	SKESA v. 2.2	Pathogen: environmental/food/other	USDA-FSIS	2018	USA:TX	comminuted beef
10144	Enteritidis	PRJNA292666	FDA	Contig	182248	4701627	52	SKESA v. 2.2	Pathogen: environmental/food/other	USDA-FSIS	2018	USA:WA	animal-cattle-steer
10145	Enteritidis	PRJNA230403	CDC	Contig	171517	4761522	59	SKESA v. 2.2	Pathogen: clinical or host-associated	CDC	NULL	USA	NULL
10146	Montevideo	PRJNA292666	FDA	Contig	93254	4776839	112	SKESA v. 2.2	Pathogen: environmental/food/other	USDA-FSIS	2018	USA:PA	animal-cattle-dairy cow
10147	Enteritidis	PRJNA230403	CDC	Contig	152524	4717476	77	SKESA v. 2.2	Pathogen: clinical or host-associated	CDC	2018-02	USA	stool
10148	Newport	PRJNA230403	CDC	Contig	70686	4734777	140	SKESA v. 2.2	Pathogen: clinical or host-associated	CDC	NULL	USA	NULL
10149	Infantis	PRJNA230403	CDC	Contig	183366	4605604	49	SKESA v. 2.2	Pathogen: clinical or host-associated	CDC	NULL	USA	NULL
10150	Montevideo	PRJNA242847	FDA	Contig	133345	4617996	70	SKESA v. 2.2	Pathogen: environmental/food/other	USDA-FSIS	2019	USA:AZ	product-raw-intact-beef
10151	Muenster	PRJNA242847	FDA	Contig	90658	4739206	113	SKESA v. 2.2	Pathogen: environmental/food/other	USDA-FSIS	2019	USA:NE	comminuted beef
10152	Mississippi	PRJNA230403	CDC	Contig	136146	4656633	75	SKESA v. 2.2	Pathogen: clinical or host-associated	CDC	NULL	USA	NULL
10153	Dublin	PRJNA242847	FDA	Contig	65800	4955739	161	SKESA v. 2.2	Pathogen: environmental/food/other	USDA-FSIS	2019	USA:ID	comminuted beef
10154	Montevideo	PRJNA242847	FDA	Contig	214056	4637480	45	SKESA v. 2.2	Pathogen: environmental/food/other	USDA-FSIS	2019	USA:TX	comminuted beef
10155	Dublin	PRJNA242847	FDA	Contig	125806	4962957	80	SKESA v. 2.2	Pathogen: environmental/food/other	USDA-FSIS	2018	USA:CA	comminuted beef
10156	Montevideo	PRJNA292666	FDA	Contig	214056	4526890	40	SKESA v. 2.2	Pathogen: environmental/food/other	USDA-FSIS	2018	USA:CA	animal-cattle-dairy cow
10157	Newport	PRJNA242847	FDA	Contig	221846	4953693	48	SKESA v. 2.2	Pathogen: environmental/food/other	USDA-FSIS	2017	USA:WI	comminuted beef
10158	Mississippi	PRJNA230403	CDC	Contig	186995	4620136	63	SKESA v. 2.2	Pathogen: clinical or host-associated	CDC	NULL	USA	NULL
10159	Muenster	PRJNA242847	FDA	Contig	315868	4636155	30	SKESA v. 2.2	Pathogen: environmental/food/other	USDA-FSIS	2019	USA:TX	comminuted beef
10160	Javiana	PRJNA230403	CDC	Contig	281887	4539191	37	SKESA v. 2.2	Pathogen: clinical or host-associated	CDC	NULL	USA	NULL
10161	Typhimurium	PRJNA230403	CDC	Contig	143000	4801060	70	SKESA v. 2.2	Pathogen: clinical or host-associated	CDC	NULL	USA	NULL
10162	Typhimurium	PRJNA230403	CDC	Contig	47909	4963386	194	SKESA v. 2.2	Pathogen: clinical or host-associated	CDC	2018-01	USA	stool
10163	Newport	PRJNA242847	FDA	Contig	109098	4968674	97	SKESA v. 2.2	Pathogen: environmental/food/other	USDA-FSIS	2018	USA:CA	comminuted beef
10164	Enteritidis	PRJNA230403	CDC	Contig	349000	4734808	28	SKESA v. 2.2	Pathogen: clinical or host-associated	CDC	NULL	USA	NULL
10165	I 1,4,[5],12:i:-	PRJNA230403	CDC	Contig	94964	5063111	110	SKESA v. 2.2	Pathogen: clinical or host-associated	CDC	NULL	USA	NULL
10166	Muenchen	PRJNA230403	CDC	Contig	243175	5235143	105	SKESA v. 2.2	Pathogen: clinical or host-associated	CDC	NULL	USA	NULL
10167	Enteritidis	PRJNA230403	CDC	Contig	228935	4689245	48	SKESA v. 2.2	Pathogen: clinical or host-associated	CDC	2018-02	USA	stool
10168	Dublin	PRJNA242847	FDA	Contig	39351	4873399	251	SKESA v. 2.2	Pathogen: environmental/food/other	USDA-FSIS	2018	USA:CA	comminuted beef
10169	Javiana	PRJNA230403	CDC	Contig	138222	4657289	63	SKESA v. 2.2	Pathogen: clinical or host-associated	CDC	NULL	USA	NULL
10170	Montevideo	PRJNA292666	FDA	Contig	225591	4521903	42	SKESA v. 2.2	Pathogen: environmental/food/other	USDA-FSIS	2018	USA:CA	animal-cattle-dairy cow
10171	Montevideo	PRJNA242847	FDA	Contig	132333	4569785	70	SKESA v. 2.2	Pathogen: environmental/food/other	USDA-FSIS	2018	USA:TX	comminuted beef
10172	Kentucky	PRJNA292666	FDA	Contig	346200	4814794	39	SKESA v. 2.2	Pathogen: environmental/food/other	USDA-FSIS	2015	USA:TX	animal-cattle-steer
10173	Enteritidis	PRJNA230403	CDC	Contig	97416	4685782	100	SKESA v. 2.2	Pathogen: clinical or host-associated	CDC	2018-01	USA	stool
10174	I 1,4,[5],12:i:-	PRJNA230403	CDC	Contig	279776	4963223	52	SKESA v. 2.2	Pathogen: clinical or host-associated	CDC	NULL	USA	NULL
10175	Typhimurium	PRJNA230403	CDC	Contig	276616	4962784	68	SKESA v. 2.2	Pathogen: clinical or host-associated	CDC	2018-01	USA	stool
10176	Dublin	PRJNA242847	FDA	Contig	213733	4978008	54	SKESA v. 2.2	Pathogen: environmental/food/other	USDA-FSIS	2018	USA:CA	comminuted beef
10177	Anatum	PRJNA230403	CDC	Contig	46626	4617149	176	SKESA v. 2.2	Pathogen: clinical or host-associated	CDC	NULL	USA	NULL
10178	Montevideo	PRJNA242847	FDA	Contig	77624	4589767	115	SKESA v. 2.2	Pathogen: environmental/food/other	USDA-FSIS	2019	USA:UT	product-raw-intact-beef
10179	Montevideo	PRJNA292666	FDA	Contig	151940	4611800	63	SKESA v. 2.2	Pathogen: environmental/food/other	USDA-FSIS	2018	USA:ID	animal-cattle-dairy cow
10180	Montevideo	PRJNA242847	FDA	Contig	214212	4549316	51	SKESA v. 2.2	Pathogen: environmental/food/other	USDA-FSIS	2018	USA:TX	comminuted beef
10181	Typhimurium	PRJNA292666	FDA	Contig	103606	5021875	96	SKESA v. 2.2	Pathogen: environmental/food/other	USDA-FSIS	2018	USA:WA	animal-cattle-dairy cow
10182	Montevideo	PRJNA242847	FDA	Contig	121921	4650372	70	SKESA v. 2.2	Pathogen: environmental/food/other	USDA-FSIS	2018	USA:WI	product-raw-intact-beef
10183	Dublin	PRJNA242847	FDA	Contig	94733	4954130	113	SKESA v. 2.2	Pathogen: environmental/food/other	USDA-FSIS	2018	USA:CA	comminuted beef
10184	Typhimurium	PRJNA230403	CDC	Contig	166349	4972211	74	SKESA v. 2.2	Pathogen: clinical or host-associated	CDC	2018-02	USA	stool
10185	Montevideo	PRJNA230403	CDC	Contig	390320	4693823	32	SKESA v. 2.2	Pathogen: clinical or host-associated	CDC	NULL	USA	NULL
10186	Anatum	PRJNA292666	FDA	Contig	220058	4717874	53	SKESA v. 2.2	Pathogen: environmental/food/other	USDA-FSIS	2019	USA:KS	animal-cattle-steer
10187	Enteritidis	PRJNA230403	CDC	Contig	62548	4680247	147	SKESA v. 2.2	Pathogen: clinical or host-associated	CDC	NULL	USA	NULL
10188	Dublin	PRJNA242847	FDA	Contig	55914	4942913	192	SKESA v. 2.2	Pathogen: environmental/food/other	USDA-FSIS	2019	USA:ID	comminuted beef
10189	Montevideo	PRJNA242847	FDA	Contig	142348	4638317	68	SKESA v. 2.2	Pathogen: environmental/food/other	USDA-FSIS	2018	USA:TX	comminuted beef
10190	Bareilly	PRJNA230403	CDC	Contig	159355	4695472	67	SKESA v. 2.2	Pathogen: clinical or host-associated	CDC	2018-02	USA	stool
10191	Javiana	PRJNA230403	CDC	Contig	66085	4621980	134	SKESA v. 2.2	Pathogen: clinical or host-associated	CDC	NULL	USA	NULL
10192	Enteritidis	PRJNA230403	CDC	Contig	433551	4694508	24	SKESA v. 2.2	Pathogen: clinical or host-associated	CDC	2018-02	USA	stool
10193	Montevideo	PRJNA242847	FDA	Contig	214056	4585320	37	SKESA v. 2.2	Pathogen: environmental/food/other	USDA-FSIS	2018	USA:TX	comminuted beef
10194	Dublin	PRJNA242847	FDA	Contig	217414	4954916	54	SKESA v. 2.2	Pathogen: environmental/food/other	USDA-FSIS	2018	USA:CA	comminuted beef
10195	Dublin	PRJNA242847	FDA	Contig	161609	4962280	71	SKESA v. 2.2	Pathogen: environmental/food/other	USDA-FSIS	2018	USA:CA	comminuted beef
10196	Muenchen	PRJNA242847	FDA	Contig	466709	4826368	33	SKESA v. 2.2	Pathogen: environmental/food/other	USDA-FSIS	2019	USA:TX	comminuted beef
10197	Litchfield	PRJNA230403	CDC	Contig	339785	4824718	44	SKESA v. 2.2	Pathogen: clinical or host-associated	CDC	NULL	USA	NULL
10198	Montevideo	PRJNA242847	FDA	Contig	243493	4661500	39	SKESA v. 2.2	Pathogen: environmental/food/other	USDA-FSIS	2018	USA:PR	product-raw-intact-beef
10199	Enteritidis	PRJNA230403	CDC	Contig	259136	4726930	36	SKESA v. 2.2	Pathogen: clinical or host-associated	CDC	2018-01	USA	urine
10200	Dublin	PRJNA242847	FDA	Contig	61744	4949856	176	SKESA v. 2.2	Pathogen: environmental/food/other	USDA-FSIS	2019	USA:ID	comminuted beef
10201	Dublin	PRJNA242847	FDA	Contig	79921	4940601	149	SKESA v. 2.2	Pathogen: environmental/food/other	USDA-FSIS	2019	USA:ID	comminuted beef
10202	Dublin	PRJNA242847	FDA	Contig	51646	4941648	195	SKESA v. 2.2	Pathogen: environmental/food/other	USDA-FSIS	2019	USA:ID	comminuted beef
10203	Dublin	PRJNA242847	FDA	Contig	76577	4963140	142	SKESA v. 2.2	Pathogen: environmental/food/other	USDA-FSIS	2019	USA:ID	comminuted beef
10204	Dublin	PRJNA242847	FDA	Contig	59019	4956959	184	SKESA v. 2.2	Pathogen: environmental/food/other	USDA-FSIS	2019	USA:ID	comminuted beef
10205	Typhimurium	PRJNA230403	CDC	Contig	52142	4866420	191	SKESA v. 2.2	Pathogen: clinical or host-associated	CDC	NULL	USA	NULL
10206	Montevideo	PRJNA242847	FDA	Contig	225525	4592610	36	SKESA v. 2.2	Pathogen: environmental/food/other	USDA-FSIS	2018	USA:TX	comminuted beef
10207	Muenster	PRJNA242847	FDA	Contig	122599	4728285	77	SKESA v. 2.2	Pathogen: environmental/food/other	USDA-FSIS	2018	USA:PA	product-raw-intact-beef
10208	I 1,4,[5],12:b:-	PRJNA230403	CDC	Contig	97303	4893900	96	SKESA v. 2.2	Pathogen: clinical or host-associated	CDC	NULL	USA	NULL
10209	Infantis	PRJNA230403	CDC	Contig	194333	4957713	51	SKESA v. 2.2	Pathogen: clinical or host-associated	CDC	NULL	USA	NULL
10210	Montevideo	PRJNA242847	FDA	Contig	214056	4677323	38	SKESA v. 2.2	Pathogen: environmental/food/other	USDA-FSIS	2018	USA:TX	comminuted beef
10211	Dublin	PRJNA242847	FDA	Contig	65407	4845916	150	SKESA v. 2.2	Pathogen: environmental/food/other	USDA-FSIS	2019	USA:ID	comminuted beef
10212	Typhimurium	PRJNA230403	CDC	Contig	53794	4860863	164	SKESA v. 2.2	Pathogen: clinical or host-associated	CDC	2018-01	USA	stool
10213	Montevideo	PRJNA242847	FDA	Contig	243498	4657362	38	SKESA v. 2.2	Pathogen: environmental/food/other	USDA-FSIS	2018	USA:TX	comminuted beef
10214	Mississippi	PRJNA230403	CDC	Contig	202440	4672472	62	SKESA v. 2.2	Pathogen: clinical or host-associated	CDC	NULL	USA	NULL
10215	Infantis	PRJNA242847	FDA	Contig	357214	4670146	41	SKESA v. 2.2	Pathogen: environmental/food/other	USDA-FSIS	2017	USA:OR	product-raw-intact-beef
10216	Saintpaul	PRJNA242847	FDA	Contig	276099	4682403	33	SKESA v. 2.2	Pathogen: environmental/food/other	USDA-FSIS	2019	USA:NY	comminuted beef
10217	Typhimurium	PRJNA230403	CDC	Contig	212281	4960329	67	SKESA v. 2.2	Pathogen: clinical or host-associated	CDC	NULL	USA	NULL
10218	Newport	PRJNA230403	CDC	Contig	210880	4745477	82	SKESA v. 2.2	Pathogen: clinical or host-associated	CDC	NULL	USA	NULL
10219	Mississippi	PRJNA230403	CDC	Contig	207021	4598860	53	SKESA v. 2.2	Pathogen: clinical or host-associated	CDC	NULL	USA	NULL
10220	Dublin	PRJNA242847	FDA	Contig	181358	4983920	58	SKESA v. 2.2	Pathogen: environmental/food/other	USDA-FSIS	2018	USA:PA	comminuted beef
10221	Newport	PRJNA242847	FDA	Contig	104621	5025966	98	SKESA v. 2.2	Pathogen: environmental/food/other	USDA-FSIS	2017	USA:NE	comminuted beef
10222	Mississippi	PRJNA230403	CDC	Contig	202588	4679400	54	SKESA v. 2.2	Pathogen: clinical or host-associated	CDC	NULL	USA	NULL
10223	Newport	PRJNA230403	CDC	Contig	38142	4934010	265	SKESA v. 2.2	Pathogen: clinical or host-associated	CDC	2018-01	USA	stool
10224	Senftenberg	PRJNA230403	CDC	Contig	199370	4878891	40	SKESA v. 2.2	Pathogen: clinical or host-associated	CDC	NULL	USA	NULL
10225	Typhimurium	PRJNA230403	CDC	Contig	213864	4898492	44	SKESA v. 2.2	Pathogen: clinical or host-associated	NULL	2017-12	USA	stool
10226	Montevideo	PRJNA242847	FDA	Contig	200656	4641231	49	SKESA v. 2.2	Pathogen: environmental/food/other	USDA-FSIS	2018	USA:TX	comminuted beef
10227	Typhimurium	PRJNA242847	FDA	Contig	184666	4874474	84	SKESA v. 2.2	Pathogen: environmental/food/other	USDA-FSIS	2017	USA:NY	product-raw-intact-beef
10228	Newport	PRJNA230403	CDC	Contig	276362	4730293	36	SKESA v. 2.2	Pathogen: clinical or host-associated	CDC	NULL	USA	NULL
10229	Newport	PRJNA230403	CDC	Contig	79794	4738264	144	SKESA v. 2.2	Pathogen: clinical or host-associated	CDC	NULL	USA	NULL
10230	Montevideo	PRJNA230403	CDC	Contig	225473	4644705	65	SKESA v. 2.2	Pathogen: clinical or host-associated	CDC	NULL	USA	NULL
10231	Dublin	PRJNA242847	FDA	Contig	289549	5005513	50	SKESA v. 2.2	Pathogen: environmental/food/other	USDA-FSIS	2018	USA:CA	comminuted beef
10232	Typhimurium	PRJNA292666	FDA	Contig	163543	4759974	58	SKESA v. 2.2	Pathogen: environmental/food/other	USDA-FSIS	2018	USA:PA	animal-cattle-beef cow
10233	Enteritidis	PRJNA230403	CDC	Contig	412985	4724170	29	SKESA v. 2.2	Pathogen: clinical or host-associated	CDC	NULL	USA	NULL
10234	Enteritidis	PRJNA230403	CDC	Contig	227724	4692182	38	SKESA v. 2.2	Pathogen: clinical or host-associated	CDC	2018-01	USA	stool
10235	Montevideo	PRJNA242847	FDA	Contig	214596	4617260	35	SKESA v. 2.2	Pathogen: environmental/food/other	USDA-FSIS	2018	USA:TX	comminuted beef
10236	Kentucky	PRJNA242847	FDA	Contig	218463	4853591	47	SKESA v. 2.2	Pathogen: environmental/food/other	USDA-FSIS	2017	USA:TX	comminuted beef
10237	Montevideo	PRJNA292666	FDA	Contig	132687	4755860	110	SKESA v. 2.2	Pathogen: environmental/food/other	USDA-FSIS	2018	USA:WI	animal-cattle-dairy cow
10238	Montevideo	PRJNA292666	FDA	Contig	103490	4801215	107	SKESA v. 2.2	Pathogen: environmental/food/other	USDA-FSIS	2018	USA:PA	animal-cattle-dairy cow
10239	Newport	PRJNA242847	FDA	Contig	64046	5001773	150	SKESA v. 2.2	Pathogen: environmental/food/other	USDA-FSIS	2017	USA:WI	comminuted beef
10240	Newport	PRJNA242847	FDA	Contig	157184	4919125	71	SKESA v. 2.2	Pathogen: environmental/food/other	USDA-FSIS	2017	USA:WI	comminuted beef
10241	Cerro	PRJNA292666	FDA	Contig	103786	4643315	84	SKESA v. 2.2	Pathogen: environmental/food/other	USDA-FSIS	2019	USA:PA	animal-cattle-dairy cow
10242	Anatum	PRJNA242847	FDA	Contig	150199	4731371	56	SKESA v. 2.2	Pathogen: environmental/food/other	USDA-FSIS	2019	USA:TX	comminuted beef
10243	Muenchen	PRJNA230403	CDC	Contig	435781	5039219	31	SKESA v. 2.2	Pathogen: clinical or host-associated	CDC	NULL	USA	NULL
10244	Kentucky	PRJNA292666	FDA	Contig	533680	4789494	21	SKESA v. 2.2	Pathogen: environmental/food/other	USDA-FSIS	2016	USA:TX	animal-cattle-dairy cow
10245	Newport	PRJNA230403	CDC	Contig	135751	4943844	98	SKESA v. 2.2	Pathogen: clinical or host-associated	CDC	2018-01	USA	stool
10246	Typhimurium	PRJNA230403	CDC	Contig	77604	4842328	130	SKESA v. 2.2	Pathogen: clinical or host-associated	CDC	2018-01	USA	blood
10247	Enteritidis	PRJNA230403	CDC	Contig	400607	4724734	35	SKESA v. 2.2	Pathogen: clinical or host-associated	CDC	NULL	USA	NULL
10248	Newport	PRJNA242847	FDA	Contig	234894	4945861	52	SKESA v. 2.2	Pathogen: environmental/food/other	USDA-FSIS	2017	USA:WI	comminuted beef
10249	Javiana	PRJNA230403	CDC	Contig	394076	4663859	31	SKESA v. 2.2	Pathogen: clinical or host-associated	CDC	NULL	USA	NULL
10250	Enteritidis	PRJNA230403	CDC	Contig	211307	4723812	54	SKESA v. 2.2	Pathogen: clinical or host-associated	CDC	NULL	USA	NULL
10251	Javiana	PRJNA230403	CDC	Contig	451661	4688600	29	SKESA v. 2.2	Pathogen: clinical or host-associated	CDC	NULL	USA	NULL
10252	Muenchen	PRJNA292666	FDA	Contig	136583	4689204	73	SKESA v. 2.2	Pathogen: environmental/food/other	USDA-FSIS	2019	USA:TX	animal-cattle-steer
10253	Braenderup	PRJNA230403	CDC	Contig	496516	4682398	25	SKESA v. 2.2	Pathogen: clinical or host-associated	CDC	NULL	USA	NULL
10254	Montevideo	PRJNA292666	FDA	Contig	276956	4733801	33	SKESA v. 2.2	Pathogen: environmental/food/other	USDA-FSIS	2018	USA:CA	animal-cattle-dairy cow
10255	Infantis	PRJNA230403	CDC	Contig	201624	4604956	44	SKESA v. 2.2	Pathogen: clinical or host-associated	CDC	2018-01	USA	stool
10256	Enteritidis	PRJNA230403	CDC	Contig	96846	4698363	94	SKESA v. 2.2	Pathogen: clinical or host-associated	CDC	NULL	USA	NULL
10257	Newport	PRJNA230403	CDC	Contig	729094	4961690	28	SKESA v. 2.2	Pathogen: clinical or host-associated	CDC	2018-02	USA	blood
10258	Braenderup	PRJNA230403	CDC	Contig	195361	4902314	73	SKESA v. 2.2	Pathogen: clinical or host-associated	CDC	NULL	USA	NULL
10259	Saintpaul	PRJNA230403	CDC	Contig	762446	4690525	20	SKESA v. 2.2	Pathogen: clinical or host-associated	CDC	NULL	USA	NULL
10260	Infantis	PRJNA230403	CDC	Contig	191773	4603619	43	SKESA v. 2.2	Pathogen: clinical or host-associated	CDC	NULL	USA	NULL
10261	Muenchen	PRJNA230403	CDC	Contig	370355	4709598	28	SKESA v. 2.2	Pathogen: clinical or host-associated	CDC	NULL	USA	NULL
10262	Typhimurium	PRJNA230403	CDC	Contig	160565	4790489	68	SKESA v. 2.2	Pathogen: clinical or host-associated	CDC	2018-01	USA	stool
10263	Brandenburg	PRJNA242847	FDA	Contig	125703	4578985	65	SKESA v. 2.2	Pathogen: environmental/food/other	USDA-FSIS	2018	USA:CT	comminuted beef
10264	Montevideo	PRJNA242847	FDA	Contig	214056	4581205	44	SKESA v. 2.2	Pathogen: environmental/food/other	USDA-FSIS	2018	USA:TX	comminuted beef
10265	Enteritidis	PRJNA230403	CDC	Contig	412517	4668538	26	SKESA v. 2.2	Pathogen: clinical or host-associated	CDC	2018-02	USA	stool
10266	Typhimurium	PRJNA230403	CDC	Contig	178974	4717240	49	SKESA v. 2.2	Pathogen: clinical or host-associated	CDC	NULL	USA	NULL
10267	Newport	PRJNA230403	CDC	Contig	203343	4639422	38	SKESA v. 2.2	Pathogen: clinical or host-associated	CDC	2018-01	USA	stool
10268	Heidelberg	PRJNA230403	CDC	Contig	167754	4748720	55	SKESA v. 2.2	Pathogen: clinical or host-associated	CDC	2018-02	USA	urine
10269	Dublin	PRJNA242847	FDA	Contig	251203	4960399	54	SKESA v. 2.2	Pathogen: environmental/food/other	USDA-FSIS	2018	USA:CA	comminuted beef
10270	Braenderup	PRJNA230403	CDC	Contig	317665	4699490	36	SKESA v. 2.2	Pathogen: clinical or host-associated	CDC	2018-02	USA	stool
10271	Montevideo	PRJNA242847	FDA	Contig	90411	4532359	86	SKESA v. 2.2	Pathogen: environmental/food/other	USDA-FSIS	2018	USA:TX	comminuted beef
10272	Enteritidis	PRJNA230403	CDC	Contig	490064	4728269	23	SKESA v. 2.2	Pathogen: clinical or host-associated	CDC	NULL	USA	NULL
10273	Montevideo	PRJNA242847	FDA	Contig	61843	4524446	117	SKESA v. 2.2	Pathogen: environmental/food/other	USDA-FSIS	2018	USA:TX	comminuted beef
10274	Muenster	PRJNA242847	FDA	Contig	133754	4734464	64	SKESA v. 2.2	Pathogen: environmental/food/other	USDA-FSIS	2018	USA:MN	comminuted beef
10275	Typhimurium	PRJNA230403	CDC	Contig	276626	4965789	54	SKESA v. 2.2	Pathogen: clinical or host-associated	CDC	NULL	USA	NULL
10276	Dublin	PRJNA242847	FDA	Contig	148934	4956257	77	SKESA v. 2.2	Pathogen: environmental/food/other	USDA-FSIS	2018	USA:TX	comminuted beef
10277	Muenchen	PRJNA242847	FDA	Contig	221688	4666412	32	SKESA v. 2.2	Pathogen: environmental/food/other	USDA-FSIS	2019	USA:TX	product-raw-intact-beef
10278	Enteritidis	PRJNA230403	CDC	Contig	133884	4721130	80	SKESA v. 2.2	Pathogen: clinical or host-associated	CDC	NULL	USA	NULL
10279	Montevideo	PRJNA242847	FDA	Contig	176040	4530628	46	SKESA v. 2.2	Pathogen: environmental/food/other	USDA-FSIS	2017	USA:NE	product-raw-intact-beef
10280	Montevideo	PRJNA242847	FDA	Contig	114092	4587821	81	SKESA v. 2.2	Pathogen: environmental/food/other	USDA-FSIS	2018	USA:TX	comminuted beef
10281	Montevideo	PRJNA242847	FDA	Contig	225536	4551148	37	SKESA v. 2.2	Pathogen: environmental/food/other	USDA-FSIS	2018	USA:TX	comminuted beef
10282	Newport	PRJNA242847	FDA	Contig	380846	4948505	41	SKESA v. 2.2	Pathogen: environmental/food/other	USDA-FSIS	2017	USA:WI	comminuted beef
10283	Muenster	PRJNA242847	FDA	Contig	290991	4736680	36	SKESA v. 2.2	Pathogen: environmental/food/other	USDA-FSIS	2017	USA:ID	product-raw-intact-beef
10284	Montevideo	PRJNA242847	FDA	Contig	127327	4583954	65	SKESA v. 2.2	Pathogen: environmental/food/other	USDA-FSIS	2018	USA:NC	comminuted beef
10285	Heidelberg	PRJNA230403	CDC	Contig	58887	5111055	197	SKESA v. 2.2	Pathogen: clinical or host-associated	CDC	2018-01	USA	stool
10286	Dublin	PRJNA242847	FDA	Contig	60465	4874844	173	SKESA v. 2.2	Pathogen: environmental/food/other	USDA-FSIS	2019	USA:ID	comminuted beef
10287	Newport	PRJNA230403	CDC	Contig	56599	4832370	162	SKESA v. 2.2	Pathogen: clinical or host-associated	CDC	NULL	USA	NULL
10288	I 1,4,[5],12:i:-	PRJNA230403	CDC	Contig	157639	5014250	81	SKESA v. 2.2	Pathogen: clinical or host-associated	CDC	NULL	USA	NULL
10289	Newport	PRJNA230403	CDC	Contig	380700	4899360	50	SKESA v. 2.2	Pathogen: clinical or host-associated	CDC	NULL	USA	NULL
10290	Newport	PRJNA230403	CDC	Contig	524704	4832067	52	SKESA v. 2.2	Pathogen: clinical or host-associated	CDC	NULL	USA	NULL
10291	Newport	PRJNA230403	CDC	Contig	380984	4791042	32	SKESA v. 2.2	Pathogen: clinical or host-associated	CDC	NULL	USA	NULL
10292	Newport	PRJNA230403	CDC	Contig	385550	4802796	43	SKESA v. 2.2	Pathogen: clinical or host-associated	CDC	NULL	USA	NULL
10293	Muenchen	PRJNA230403	CDC	Contig	285057	4984567	56	SKESA v. 2.2	Pathogen: clinical or host-associated	CDC	NULL	USA	NULL
10294	Muenster	PRJNA242847	FDA	Contig	56182	4684525	195	SKESA v. 2.2	Pathogen: environmental/food/other	USDA-FSIS	2019	USA:TX	comminuted beef
10295	Typhimurium	PRJNA230403	CDC	Contig	62403	4823806	163	SKESA v. 2.2	Pathogen: clinical or host-associated	CDC	NULL	USA	NULL
10296	Enteritidis	PRJNA230403	CDC	Contig	261507	4692095	34	SKESA v. 2.2	Pathogen: clinical or host-associated	CDC	NULL	USA	NULL
10297	Javiana	PRJNA230403	CDC	Contig	65035	4523443	134	SKESA v. 2.2	Pathogen: clinical or host-associated	CDC	NULL	USA	NULL
10298	Enteritidis	PRJNA230403	CDC	Contig	400846	4744431	32	SKESA v. 2.2	Pathogen: clinical or host-associated	CDC	NULL	USA	NULL
10299	Montevideo	PRJNA242847	FDA	Contig	225485	4632130	41	SKESA v. 2.2	Pathogen: environmental/food/other	USDA-FSIS	2018	USA:TX	comminuted beef
10300	Enteritidis	PRJNA230403	CDC	Contig	206585	4689548	66	SKESA v. 2.2	Pathogen: clinical or host-associated	CDC	NULL	USA	NULL
10301	Dublin	PRJNA242847	FDA	Contig	179928	4993077	59	SKESA v. 2.2	Pathogen: environmental/food/other	USDA-FSIS	2018	USA:CA	comminuted beef
10302	I 1,4,[5],12:i:-	PRJNA230403	CDC	Contig	271600	5045515	58	SKESA v. 2.2	Pathogen: clinical or host-associated	CDC	NULL	USA	NULL
10303	Dublin	PRJNA242847	FDA	Contig	420932	4960506	46	SKESA v. 2.2	Pathogen: environmental/food/other	USDA-FSIS	2018	USA:CA	comminuted beef
10304	Typhimurium	PRJNA230403	CDC	Contig	48788	4737522	194	SKESA v. 2.2	Pathogen: clinical or host-associated	CDC	NULL	USA	NULL
10305	I 1,4,[5],12:i:-	PRJNA230403	CDC	Contig	109113	4993955	80	SKESA v. 2.2	Pathogen: clinical or host-associated	CDC	2018-01	USA	stool
10306	Newport	PRJNA230403	CDC	Contig	295521	4826843	49	SKESA v. 2.2	Pathogen: clinical or host-associated	CDC	NULL	USA	NULL
10307	Montevideo	PRJNA242847	FDA	Contig	214056	4609647	41	SKESA v. 2.2	Pathogen: environmental/food/other	USDA-FSIS	2019	USA:PA	comminuted beef
10308	Enteritidis	PRJNA230403	CDC	Contig	115574	4686571	85	SKESA v. 2.2	Pathogen: clinical or host-associated	CDC	NULL	USA	NULL
10309	Braenderup	PRJNA230403	CDC	Contig	364009	4931033	37	SKESA v. 2.2	Pathogen: clinical or host-associated	CDC	NULL	USA	NULL
10310	Infantis	PRJNA230403	CDC	Contig	152104	4949874	70	SKESA v. 2.2	Pathogen: clinical or host-associated	CDC	NULL	USA	NULL
10311	Newport	PRJNA230403	CDC	Contig	723705	4863991	58	SKESA v. 2.2	Pathogen: clinical or host-associated	CDC	NULL	USA	NULL
10312	Newport	PRJNA230403	CDC	Contig	443371	4798208	26	SKESA v. 2.2	Pathogen: clinical or host-associated	CDC	NULL	USA	NULL
10313	Newport	PRJNA230403	CDC	Contig	723691	4727415	23	SKESA v. 2.2	Pathogen: clinical or host-associated	CDC	NULL	USA	NULL
10314	Panama	PRJNA230403	CDC	Contig	71773	4615397	142	SKESA v. 2.2	Pathogen: clinical or host-associated	CDC	NULL	USA	NULL
10315	Saintpaul	PRJNA230403	CDC	Contig	344695	4679015	29	SKESA v. 2.2	Pathogen: clinical or host-associated	CDC	NULL	USA	NULL
10316	Mississippi	PRJNA230403	CDC	Contig	91955	4642596	108	SKESA v. 2.2	Pathogen: clinical or host-associated	CDC	NULL	USA	NULL
10317	Newport	PRJNA230403	CDC	Contig	229371	4808323	45	SKESA v. 2.2	Pathogen: clinical or host-associated	CDC	NULL	USA	NULL
10318	Montevideo	PRJNA242847	FDA	Contig	243492	4616608	40	SKESA v. 2.2	Pathogen: environmental/food/other	USDA-FSIS	2018	USA:TX	comminuted beef
10319	Typhimurium	PRJNA230403	CDC	Contig	99341	5014608	102	SKESA v. 2.2	Pathogen: clinical or host-associated	CDC	NULL	USA	NULL
10320	Montevideo	PRJNA242847	FDA	Contig	212167	4578832	44	SKESA v. 2.2	Pathogen: environmental/food/other	USDA-FSIS	2018	USA:KS	product-raw-intact-beef
10321	Dublin	PRJNA242847	FDA	Contig	128463	4946136	78	SKESA v. 2.2	Pathogen: environmental/food/other	USDA-FSIS	2018	USA:CA	comminuted beef
10322	Dublin	PRJNA242847	FDA	Contig	117796	4968970	91	SKESA v. 2.2	Pathogen: environmental/food/other	USDA-FSIS	2018	USA:CA	comminuted beef
10323	Muenster	PRJNA230403	CDC	Contig	371140	4750105	32	SKESA v. 2.2	Pathogen: clinical or host-associated	CDC	NULL	USA	NULL
10324	Cerro	PRJNA292666	FDA	Contig	57018	4656208	164	SKESA v. 2.2	Pathogen: environmental/food/other	USDA-FSIS	2019	USA:TN	animal-cattle-dairy cow
10325	I 1,4,[5],12:i:-	PRJNA230403	CDC	Contig	149876	4912246	66	SKESA v. 2.2	Pathogen: clinical or host-associated	CDC	NULL	USA	NULL
10326	Muenchen	PRJNA230403	CDC	Contig	133925	5273637	131	SKESA v. 2.2	Pathogen: clinical or host-associated	CDC	NULL	USA	NULL
10327	Javiana	PRJNA230403	CDC	Contig	175104	4610849	63	SKESA v. 2.2	Pathogen: clinical or host-associated	CDC	NULL	USA	NULL
10328	Infantis	PRJNA242847	FDA	Contig	135765	4728623	69	SKESA v. 2.2	Pathogen: environmental/food/other	USDA-FSIS	2020	USA:IL	comminuted beef
10329	Dublin	PRJNA292661	FDA	Contig	261840	5047648	51	SKESA v. 2.2	Pathogen: environmental/food/other	OR	2020-01-27	USA:OR	Ground Beef
10330	Muenchen	PRJNA230403	CDC	Contig	96177	5147626	162	SKESA v. 2.2	Pathogen: clinical or host-associated	CDC	NULL	USA	NULL
10331	Kentucky	PRJNA292666	FDA	Contig	58889	5004111	201	SKESA v. 2.2	Pathogen: environmental/food/other	USDA-FSIS	2020	USA:UT	animal-cattle-dairy cow
10332	Newport	PRJNA230403	CDC	Contig	152451	4752929	83	SKESA v. 2.2	Pathogen: clinical or host-associated	CDC	NULL	USA	NULL
10333	Muenchen	PRJNA230403	CDC	Contig	96422	5251979	160	SKESA v. 2.2	Pathogen: clinical or host-associated	CDC	NULL	USA	NULL
10334	Javiana	PRJNA230403	CDC	Contig	123602	4573366	71	SKESA v. 2.2	Pathogen: clinical or host-associated	CDC	NULL	USA	NULL
10335	Braenderup	PRJNA230403	CDC	Contig	305027	4822404	65	SKESA v. 2.2	Pathogen: clinical or host-associated	CDC	NULL	USA	NULL
10336	Javiana	PRJNA230403	CDC	Contig	75608	4541634	122	SKESA v. 2.2	Pathogen: clinical or host-associated	CDC	NULL	USA	NULL
10337	Javiana	PRJNA230403	CDC	Contig	387087	4572692	30	SKESA v. 2.2	Pathogen: clinical or host-associated	CDC	NULL	USA	NULL
10338	Bareilly	PRJNA230403	CDC	Contig	96691	4936284	102	SKESA v. 2.2	Pathogen: clinical or host-associated	CDC	NULL	USA	NULL
10339	Meleagridis	PRJNA242847	FDA	Contig	217135	5032011	51	SKESA v. 2.2	Pathogen: environmental/food/other	USDA-FSIS	2020	USA:TN	comminuted beef
10340	Javiana	PRJNA230403	CDC	Contig	235013	4804887	49	SKESA v. 2.2	Pathogen: clinical or host-associated	CDC	NULL	USA	NULL
10341	Typhimurium	PRJNA230403	CDC	Contig	192279	5064186	86	SKESA v. 2.2	Pathogen: clinical or host-associated	CDC	NULL	USA	NULL
10342	Newport	PRJNA242847	FDA	Contig	117485	4693569	73	SKESA v. 2.2	Pathogen: environmental/food/other	USDA-FSIS	2020	USA:TX	comminuted beef
10343	Montevideo	PRJNA242847	FDA	Contig	83706	4564828	97	SKESA v. 2.2	Pathogen: environmental/food/other	USDA-FSIS	2020	USA:TX	comminuted beef
10344	Montevideo	PRJNA242847	FDA	Contig	82864	4568003	92	SKESA v. 2.2	Pathogen: environmental/food/other	USDA-FSIS	2020	USA:TX	comminuted beef
10345	Montevideo	PRJNA242847	FDA	Contig	90027	4616888	94	SKESA v. 2.2	Pathogen: environmental/food/other	USDA-FSIS	2020	USA:TX	comminuted beef
10346	Montevideo	PRJNA242847	FDA	Contig	130117	4656853	64	SKESA v. 2.2	Pathogen: environmental/food/other	USDA-FSIS	2020	USA:TX	comminuted beef
10347	Montevideo	PRJNA242847	FDA	Contig	73297	4595968	113	SKESA v. 2.2	Pathogen: environmental/food/other	USDA-FSIS	2020	USA:TX	comminuted beef
10348	Mississippi	PRJNA230403	CDC	Contig	82437	4634115	100	SKESA v. 2.2	Pathogen: clinical or host-associated	CDC	NULL	USA	NULL
10349	Newport	PRJNA230403	CDC	Contig	109174	4891759	95	SKESA v. 2.2	Pathogen: clinical or host-associated	CDC	NULL	USA	NULL
10350	Javiana	PRJNA230403	CDC	Contig	75658	4715474	111	SKESA v. 2.2	Pathogen: clinical or host-associated	CDC	NULL	USA	NULL
10351	Enteritidis	PRJNA230403	CDC	Contig	135929	4779533	85	SKESA v. 2.2	Pathogen: clinical or host-associated	CDC	NULL	USA	NULL
10352	Muenchen	PRJNA230403	CDC	Contig	176663	5201911	80	SKESA v. 2.2	Pathogen: clinical or host-associated	CDC	NULL	USA	NULL
10353	Javiana	PRJNA230403	CDC	Contig	81379	4663749	105	SKESA v. 2.2	Pathogen: clinical or host-associated	CDC	NULL	USA	NULL
10354	Javiana	PRJNA230403	CDC	Contig	109860	4627178	84	SKESA v. 2.2	Pathogen: clinical or host-associated	CDC	NULL	USA	NULL
10355	Newport	PRJNA230403	CDC	Contig	49601	4747520	191	SKESA v. 2.2	Pathogen: clinical or host-associated	CDC	NULL	USA	NULL
10356	Infantis	PRJNA230403	CDC	Contig	155868	4769769	67	SKESA v. 2.2	Pathogen: clinical or host-associated	CDC	NULL	USA	NULL
10357	Braenderup	PRJNA230403	CDC	Contig	180645	4737882	56	SKESA v. 2.2	Pathogen: clinical or host-associated	CDC	NULL	USA	NULL
10358	Typhimurium	PRJNA230403	CDC	Contig	64306	4863460	145	SKESA v. 2.2	Pathogen: clinical or host-associated	CDC	NULL	USA	NULL
10359	Newport	PRJNA230403	CDC	Contig	74757	4814822	133	SKESA v. 2.2	Pathogen: clinical or host-associated	CDC	NULL	USA	NULL
10360	Muenchen	PRJNA230403	CDC	Contig	106839	5240649	137	SKESA v. 2.2	Pathogen: clinical or host-associated	CDC	NULL	USA	NULL
10361	Montevideo	PRJNA242847	FDA	Contig	100140	4603963	83	SKESA v. 2.2	Pathogen: environmental/food/other	USDA-FSIS	2020	USA:TX	comminuted beef
10362	Newport	PRJNA242847	FDA	Contig	79998	4674269	107	SKESA v. 2.2	Pathogen: environmental/food/other	USDA-FSIS	2020	USA:TX	comminuted beef
10363	Montevideo	PRJNA242847	FDA	Contig	58441	4606146	146	SKESA v. 2.2	Pathogen: environmental/food/other	USDA-FSIS	2020	USA:TX	comminuted beef
10364	Javiana	PRJNA230403	CDC	Contig	75658	4668808	111	SKESA v. 2.2	Pathogen: clinical or host-associated	CDC	NULL	USA	NULL
10365	Newport	PRJNA230403	CDC	Contig	63798	4836488	150	SKESA v. 2.2	Pathogen: clinical or host-associated	CDC	NULL	USA	NULL
10366	Newport	PRJNA230403	CDC	Contig	65754	4779780	149	SKESA v. 2.2	Pathogen: clinical or host-associated	CDC	NULL	USA	NULL
10367	Montevideo	PRJNA242847	FDA	Contig	92562	4719430	97	SKESA v. 2.2	Pathogen: environmental/food/other	USDA-FSIS	2020	USA:ID	comminuted beef
10368	Kentucky	PRJNA242847	FDA	Contig	58976	5007141	196	SKESA v. 2.2	Pathogen: environmental/food/other	USDA-FSIS	2020	USA:GA	comminuted beef
10369	Mississippi	PRJNA230403	CDC	Contig	91862	4624874	106	SKESA v. 2.2	Pathogen: clinical or host-associated	CDC	NULL	USA	NULL
10370	Montevideo	PRJNA242847	FDA	Contig	93735	4641258	82	SKESA v. 2.2	Pathogen: environmental/food/other	USDA-FSIS	2020	USA:TX	comminuted beef
10371	Muenchen	PRJNA230403	CDC	Contig	190999	5198169	83	SKESA v. 2.2	Pathogen: clinical or host-associated	CDC	NULL	USA	NULL
10372	Newport	PRJNA230403	CDC	Contig	70015	4886790	152	SKESA v. 2.2	Pathogen: clinical or host-associated	CDC	NULL	USA	NULL
10373	Newport	PRJNA242847	FDA	Contig	82625	4684421	116	SKESA v. 2.2	Pathogen: environmental/food/other	USDA-FSIS	2020	USA:TX	comminuted beef
10374	Montevideo	PRJNA242847	FDA	Contig	102691	4569293	87	SKESA v. 2.2	Pathogen: environmental/food/other	USDA-FSIS	2020	USA:TX	comminuted beef
10375	Montevideo	PRJNA242847	FDA	Contig	54461	4596279	137	SKESA v. 2.2	Pathogen: environmental/food/other	USDA-FSIS	2020	USA:TX	comminuted beef
10376	Javiana	PRJNA230403	CDC	Contig	105684	4676865	83	SKESA v. 2.2	Pathogen: clinical or host-associated	CDC	NULL	USA	NULL
10377	Enteritidis	PRJNA230403	CDC	Contig	67490	4694769	142	SKESA v. 2.2	Pathogen: clinical or host-associated	CDC	NULL	USA	NULL
10378	Newport	PRJNA292666	FDA	Contig	99726	4825494	84	SKESA v. 2.2	Pathogen: environmental/food/other	USDA-FSIS	2020	USA:CA	animal-cattle-dairy cow
10379	Dublin	PRJNA242847	FDA	Contig	248573	4922050	48	SKESA v. 2.2	Pathogen: environmental/food/other	USDA-FSIS	2020	USA:AZ	comminuted beef
10380	Newport	PRJNA242847	FDA	Contig	245767	4712509	50	SKESA v. 2.2	Pathogen: environmental/food/other	USDA-FSIS	2020	USA:TX	comminuted beef
10381	Newport	PRJNA242847	FDA	Contig	150689	4687368	70	SKESA v. 2.2	Pathogen: environmental/food/other	USDA-FSIS	2020	USA:TX	comminuted beef
10382	Typhimurium	PRJNA242847	FDA	Contig	57365	5023188	182	SKESA v. 2.2	Pathogen: environmental/food/other	USDA-FSIS	2020	USA:NE	comminuted beef
10383	Newport	PRJNA242847	FDA	Contig	119587	4696538	66	SKESA v. 2.2	Pathogen: environmental/food/other	USDA-FSIS	2020	USA:TX	comminuted beef
10384	Muenster	PRJNA242847	FDA	Contig	60291	4766123	140	SKESA v. 2.2	Pathogen: environmental/food/other	USDA-FSIS	2020	USA:TX	comminuted beef
10385	Muenster	PRJNA242847	FDA	Contig	82629	4792488	114	SKESA v. 2.2	Pathogen: environmental/food/other	USDA-FSIS	2020	USA:TX	comminuted beef
10386	Montevideo	PRJNA242847	FDA	Contig	112568	4622936	68	SKESA v. 2.2	Pathogen: environmental/food/other	USDA-FSIS	2020	USA:TX	comminuted beef
10387	Montevideo	PRJNA242847	FDA	Contig	84450	4603277	99	SKESA v. 2.2	Pathogen: environmental/food/other	USDA-FSIS	2020	USA:TX	comminuted beef
10388	Montevideo	PRJNA242847	FDA	Contig	68726	4607743	113	SKESA v. 2.2	Pathogen: environmental/food/other	USDA-FSIS	2020	USA:TX	comminuted beef
10389	Typhimurium	PRJNA230403	CDC	Contig	219355	5191046	60	SKESA v. 2.2	Pathogen: clinical or host-associated	CDC	NULL	USA	NULL
10390	Cerro	PRJNA242847	FDA	Contig	142141	4680786	67	SKESA v. 2.2	Pathogen: environmental/food/other	USDA-FSIS	2020	USA:TX	comminuted beef
10391	Montevideo	PRJNA242847	FDA	Contig	176635	4571887	53	SKESA v. 2.2	Pathogen: environmental/food/other	USDA-FSIS	2020	USA:TX	comminuted beef
10392	Agona	PRJNA292666	FDA	Contig	231819	4938732	59	SKESA v. 2.2	Pathogen: environmental/food/other	USDA-FSIS	2020	USA:TX	animal-cattle-steer
10393	Newport	PRJNA242847	FDA	Contig	256273	4831818	47	SKESA v. 2.2	Pathogen: environmental/food/other	USDA-FSIS	2020	USA:TX	comminuted beef
10394	Muenster	PRJNA292666	FDA	Contig	168924	4790845	62	SKESA v. 2.2	Pathogen: environmental/food/other	USDA-FSIS	2020	USA:OH	Animal-Calf-Bob Veal
10395	Anatum	PRJNA292666	FDA	Contig	386465	4795150	34	SKESA v. 2.2	Pathogen: environmental/food/other	USDA-FSIS	2020	USA:TX	animal-cattle-steer
10396	Typhimurium	PRJNA230403	CDC	Contig	92059	5057084	98	SKESA v. 2.2	Pathogen: clinical or host-associated	CDC	NULL	USA	NULL
10397	Montevideo	PRJNA242847	FDA	Contig	200659	4679481	74	SKESA v. 2.2	Pathogen: environmental/food/other	USDA-FSIS	2020	USA:TX	comminuted beef
10398	Cerro	PRJNA242847	FDA	Contig	83339	4692124	97	SKESA v. 2.2	Pathogen: environmental/food/other	USDA-FSIS	2020	USA:TX	comminuted beef
10399	Newport	PRJNA230403	CDC	Contig	422121	4867629	39	SKESA v. 2.2	Pathogen: clinical or host-associated	CDC	NULL	USA	NULL
10400	Javiana	PRJNA230403	CDC	Contig	110531	4945992	99	SKESA v. 2.2	Pathogen: clinical or host-associated	CDC	NULL	USA	NULL
10401	Cerro	PRJNA242847	FDA	Contig	85494	4889408	127	SKESA v. 2.2	Pathogen: environmental/food/other	USDA-FSIS	2020	USA:NY	comminuted beef
10402	Muenster	PRJNA292666	FDA	Contig	163546	4813191	62	SKESA v. 2.2	Pathogen: environmental/food/other	USDA-FSIS	2020	USA:OH	Animal-Calf-Bob Veal
10403	Montevideo	PRJNA242847	FDA	Contig	115184	4704013	82	SKESA v. 2.2	Pathogen: environmental/food/other	USDA-FSIS	2020	USA:CA	product-raw-intact-beef
10404	Muenster	PRJNA242847	FDA	Contig	84756	4815108	97	SKESA v. 2.2	Pathogen: environmental/food/other	USDA-FSIS	2020	USA:OR	comminuted beef
10405	Cerro	PRJNA292666	FDA	Contig	130784	4751254	92	SKESA v. 2.2	Pathogen: environmental/food/other	USDA-FSIS	2020	USA:SC	animal-cattle-dairy cow
10406	Javiana	PRJNA230403	CDC	Contig	106664	4597579	89	SKESA v. 2.2	Pathogen: clinical or host-associated	CDC	NULL	USA	NULL
10407	Newport	PRJNA230403	CDC	Contig	144350	4783282	75	SKESA v. 2.2	Pathogen: clinical or host-associated	CDC	NULL	USA	NULL
10408	Typhimurium	PRJNA230403	CDC	Contig	179485	5010459	61	SKESA v. 2.2	Pathogen: clinical or host-associated	CDC	NULL	USA	NULL
10409	Javiana	PRJNA230403	CDC	Contig	93336	4667291	96	SKESA v. 2.2	Pathogen: clinical or host-associated	CDC	NULL	USA	NULL
10410	Newport	PRJNA230403	CDC	Contig	114229	4825243	112	SKESA v. 2.2	Pathogen: clinical or host-associated	CDC	NULL	USA	NULL
10411	Cerro	PRJNA292666	FDA	Contig	105513	4740042	104	SKESA v. 2.2	Pathogen: environmental/food/other	USDA-FSIS	2020	USA:SC	animal-cattle-dairy cow
10412	Meleagridis	PRJNA292666	FDA	Contig	191015	4987835	76	SKESA v. 2.2	Pathogen: environmental/food/other	USDA-FSIS	2020	USA:TN	animal-cattle-dairy cow
10413	Saintpaul	PRJNA230403	CDC	Contig	106688	4856411	83	SKESA v. 2.2	Pathogen: clinical or host-associated	CDC	NULL	USA	NULL
10414	Mississippi	PRJNA230403	CDC	Contig	86633	4822698	109	SKESA v. 2.2	Pathogen: clinical or host-associated	CDC	NULL	USA	NULL
10415	Mbandaka	PRJNA292666	FDA	Contig	85603	4807223	109	SKESA v. 2.2	Pathogen: environmental/food/other	USDA-FSIS	2020	USA:TX	animal-cattle-heifer
10416	Typhimurium	PRJNA230403	CDC	Contig	276514	5110191	59	SKESA v. 2.2	Pathogen: clinical or host-associated	CDC	NULL	USA	NULL
10417	Typhimurium	PRJNA230403	CDC	Contig	46864	4830642	210	SKESA v. 2.2	Pathogen: clinical or host-associated	CDC	NULL	USA	NULL
10418	Montevideo	PRJNA292666	FDA	Contig	176183	4834361	60	SKESA v. 2.2	Pathogen: environmental/food/other	USDA-FSIS	2020	USA:CA	Animal-Calf-Bob Veal
10419	Anatum	PRJNA292666	FDA	Contig	202435	4800900	51	SKESA v. 2.2	Pathogen: environmental/food/other	USDA-FSIS	2020	USA:WI	animal-cattle-steer
10420	Cerro	PRJNA292666	FDA	Contig	62410	4686898	162	SKESA v. 2.2	Pathogen: environmental/food/other	USDA-FSIS	2020	USA:MI	animal-cattle-dairy cow
10421	Cerro	PRJNA292666	FDA	Contig	168529	4728878	67	SKESA v. 2.2	Pathogen: environmental/food/other	USDA-FSIS	2020	USA:ID	animal-cattle-dairy cow
10422	Anatum	PRJNA292666	FDA	Contig	274500	4788521	39	SKESA v. 2.2	Pathogen: environmental/food/other	USDA-FSIS	2020	USA:TX	animal-cattle-heifer
10423	Typhimurium	PRJNA292666	FDA	Contig	92282	4831129	90	SKESA v. 2.2	Pathogen: environmental/food/other	USDA-FSIS	2020	USA:PA	animal-cattle-dairy cow
10424	Anatum	PRJNA292666	FDA	Contig	48947	4595027	168	SKESA v. 2.2	Pathogen: environmental/food/other	USDA-FSIS	2020	USA:GA	animal-cattle-beef cow
10425	Kentucky	PRJNA292666	FDA	Contig	88041	4848094	118	SKESA v. 2.2	Pathogen: environmental/food/other	USDA-FSIS	2020	USA:TX	animal-cattle-steer
10426	Montevideo	PRJNA292666	FDA	Contig	66842	4805092	160	SKESA v. 2.2	Pathogen: environmental/food/other	USDA-FSIS	2020	USA:WI	animal-cattle-dairy cow
10427	Cerro	PRJNA292666	FDA	Contig	80958	4617784	115	SKESA v. 2.2	Pathogen: environmental/food/other	USDA-FSIS	2020	USA:PA	animal-cattle-dairy cow
10428	Lubbock	PRJNA292666	FDA	Contig	197241	4999789	83	SKESA v. 2.2	Pathogen: environmental/food/other	USDA-FSIS	2020	USA:TX	animal-cattle-heifer
10429	Muenchen	PRJNA292666	FDA	Contig	88549	4913179	136	SKESA v. 2.2	Pathogen: environmental/food/other	USDA-FSIS	2020	USA:TX	animal-cattle-beef cow
10430	Dublin	PRJNA242847	FDA	Contig	65211	4959525	158	SKESA v. 2.2	Pathogen: environmental/food/other	USDA-FSIS	2020	USA:TX	comminuted beef
10431	Montevideo	PRJNA230403	CDC	Contig	106444	4712998	93	SKESA v. 2.2	Pathogen: clinical or host-associated	CDC	NULL	USA	NULL
10432	Dublin	PRJNA242847	FDA	Contig	87183	4968114	125	SKESA v. 2.2	Pathogen: environmental/food/other	USDA-FSIS	2020	USA:TX	comminuted beef
10433	Javiana	PRJNA230403	CDC	Contig	161853	4632548	52	SKESA v. 2.2	Pathogen: clinical or host-associated	CDC	NULL	USA	NULL
10434	Newport	PRJNA230403	CDC	Contig	168471	4906648	80	SKESA v. 2.2	Pathogen: clinical or host-associated	CDC	NULL	USA	NULL
10435	Lubbock	PRJNA292666	FDA	Contig	99496	4980556	115	SKESA v. 2.2	Pathogen: environmental/food/other	USDA-FSIS	2020	USA:TX	animal-cattle-steer
10436	Dublin	PRJNA242847	FDA	Contig	40053	4911823	237	SKESA v. 2.2	Pathogen: environmental/food/other	USDA-FSIS	2020	USA:TX	comminuted beef
10437	Dublin	PRJNA242847	FDA	Contig	43673	4928828	228	SKESA v. 2.2	Pathogen: environmental/food/other	USDA-FSIS	2020	USA:TX	comminuted beef
10438	Saintpaul	PRJNA230403	CDC	Contig	196659	4849506	67	SKESA v. 2.2	Pathogen: clinical or host-associated	CDC	NULL	USA	NULL
10439	Muenchen	PRJNA230403	CDC	Contig	93183	4842705	130	SKESA v. 2.2	Pathogen: clinical or host-associated	CDC	NULL	USA	NULL
10440	Javiana	PRJNA230403	CDC	Contig	322813	4645786	40	SKESA v. 2.2	Pathogen: clinical or host-associated	CDC	NULL	USA	NULL
10441	Newport	PRJNA230403	CDC	Contig	89817	4787034	120	SKESA v. 2.2	Pathogen: clinical or host-associated	CDC	NULL	USA	NULL
10442	Enteritidis	PRJNA230403	CDC	Contig	189519	4709260	67	SKESA v. 2.2	Pathogen: clinical or host-associated	CDC	NULL	USA	NULL
10443	Typhimurium	PRJNA230403	CDC	Contig	38152	4657040	224	SKESA v. 2.2	Pathogen: clinical or host-associated	CDC	NULL	USA	NULL
10444	Newport	PRJNA230403	CDC	Contig	335163	4916181	53	SKESA v. 2.2	Pathogen: clinical or host-associated	CDC	NULL	USA	NULL
10445	Montevideo	PRJNA292666	FDA	Contig	138359	4857447	66	SKESA v. 2.2	Pathogen: environmental/food/other	USDA-FSIS	2020	USA:WI	animal-cattle-dairy cow
10446	Montevideo	PRJNA242847	FDA	Contig	94996	4721880	86	SKESA v. 2.2	Pathogen: environmental/food/other	USDA-FSIS	2020	USA:WI	comminuted beef
10447	Montevideo	PRJNA292666	FDA	Contig	68097	4722196	140	SKESA v. 2.2	Pathogen: environmental/food/other	USDA-FSIS	2020	USA:ID	Animal-Calf-Bob Veal
10448	Montevideo	PRJNA230403	CDC	Contig	187639	4649770	62	SKESA v. 2.2	Pathogen: clinical or host-associated	CDC	NULL	USA	NULL
10449	Saintpaul	PRJNA230403	CDC	Contig	387267	4900087	34	SKESA v. 2.2	Pathogen: clinical or host-associated	CDC	NULL	USA	NULL
10450	Cerro	PRJNA292666	FDA	Contig	123191	4731773	79	SKESA v. 2.2	Pathogen: environmental/food/other	USDA-FSIS	2020	USA:WI	animal-cattle-dairy cow
10451	Montevideo	PRJNA292666	FDA	Contig	54718	4720981	156	SKESA v. 2.2	Pathogen: environmental/food/other	USDA-FSIS	2020	USA:ID	Animal-Calf-Bob Veal
10452	Typhimurium	PRJNA242847	FDA	Contig	109020	4919229	87	SKESA v. 2.2	Pathogen: environmental/food/other	USDA-FSIS	2020	USA:TX	comminuted beef
10453	Kentucky	PRJNA242847	FDA	Contig	48688	4893755	235	SKESA v. 2.2	Pathogen: environmental/food/other	USDA-FSIS	2020	USA:GA	comminuted beef
10454	Montevideo	PRJNA292666	FDA	Contig	36817	4621283	235	SKESA v. 2.2	Pathogen: environmental/food/other	USDA-FSIS	2020	USA:NE	animal-cattle-dairy cow
10455	Cerro	PRJNA292666	FDA	Contig	66697	4768946	138	SKESA v. 2.2	Pathogen: environmental/food/other	USDA-FSIS	2020	USA:KY	animal-cattle-dairy cow
10456	Javiana	PRJNA230403	CDC	Contig	59266	4592823	147	SKESA v. 2.2	Pathogen: clinical or host-associated	CDC	NULL	USA	NULL
10457	I 1,4,[5],12:i:-	PRJNA230403	CDC	Contig	93867	4898834	92	SKESA v. 2.2	Pathogen: clinical or host-associated	CDC	NULL	USA	NULL
10458	Mississippi	PRJNA230403	CDC	Contig	64454	4640236	170	SKESA v. 2.2	Pathogen: clinical or host-associated	CDC	NULL	USA	NULL
10459	Newport	PRJNA230403	CDC	Contig	99015	4816947	114	SKESA v. 2.2	Pathogen: clinical or host-associated	CDC	NULL	USA	NULL
10460	Enteritidis	PRJNA230403	CDC	Contig	181646	4784496	58	SKESA v. 2.2	Pathogen: clinical or host-associated	CDC	NULL	USA	NULL
10461	Senftenberg	PRJNA230403	CDC	Contig	140244	4762384	91	SKESA v. 2.2	Pathogen: clinical or host-associated	CDC	NULL	USA	NULL
10462	Enteritidis	PRJNA230403	CDC	Contig	97212	4771092	110	SKESA v. 2.2	Pathogen: clinical or host-associated	CDC	NULL	USA	NULL
10463	Javiana	PRJNA230403	CDC	Contig	206181	4689708	45	SKESA v. 2.2	Pathogen: clinical or host-associated	CDC	NULL	USA	NULL
10464	Montevideo	PRJNA230403	CDC	Contig	94193	4731642	100	SKESA v. 2.2	Pathogen: clinical or host-associated	CDC	NULL	USA	NULL
10465	Mississippi	PRJNA230403	CDC	Contig	149663	4664992	70	SKESA v. 2.2	Pathogen: clinical or host-associated	CDC	NULL	USA	NULL
10466	Newport	PRJNA230403	CDC	Contig	92991	4835039	93	SKESA v. 2.2	Pathogen: clinical or host-associated	CDC	NULL	USA	NULL
10467	Newport	PRJNA230403	CDC	Contig	119873	4820006	100	SKESA v. 2.2	Pathogen: clinical or host-associated	CDC	NULL	USA	NULL
10468	Mississippi	PRJNA230403	CDC	Contig	84422	4615728	119	SKESA v. 2.2	Pathogen: clinical or host-associated	CDC	NULL	USA	NULL
10469	Mississippi	PRJNA230403	CDC	Contig	59533	4684896	179	SKESA v. 2.2	Pathogen: clinical or host-associated	CDC	NULL	USA	NULL
10470	Mississippi	PRJNA230403	CDC	Contig	57074	4616441	158	SKESA v. 2.2	Pathogen: clinical or host-associated	CDC	NULL	USA	NULL
10471	Infantis	PRJNA242847	FDA	Contig	44525	5024527	213	SKESA v. 2.2	Pathogen: environmental/food/other	USDA-FSIS	2020	USA:OH	comminuted beef
10472	Newport	PRJNA242847	FDA	Contig	116302	4691733	78	SKESA v. 2.2	Pathogen: environmental/food/other	USDA-FSIS	2020	USA:TX	comminuted beef
10473	Montevideo	PRJNA242847	FDA	Contig	81963	4638627	108	SKESA v. 2.2	Pathogen: environmental/food/other	USDA-FSIS	2020	USA:IL	comminuted beef
10474	Dublin	PRJNA242847	FDA	Contig	100328	5017956	115	SKESA v. 2.2	Pathogen: environmental/food/other	USDA-FSIS	2020	USA:WI	product-raw-intact-beef
10475	Newport	PRJNA230403	CDC	Contig	33771	4702461	266	SKESA v. 2.2	Pathogen: clinical or host-associated	CDC	NULL	USA	NULL
10476	Mississippi	PRJNA230403	CDC	Contig	77261	4671775	128	SKESA v. 2.2	Pathogen: clinical or host-associated	CDC	NULL	USA	NULL
10477	Javiana	PRJNA230403	CDC	Contig	86318	4588391	105	SKESA v. 2.2	Pathogen: clinical or host-associated	CDC	NULL	USA	NULL
10478	Mississippi	PRJNA230403	CDC	Contig	69899	4630745	146	SKESA v. 2.2	Pathogen: clinical or host-associated	CDC	NULL	USA	NULL
10479	Javiana	PRJNA230403	CDC	Contig	83883	4656753	110	SKESA v. 2.2	Pathogen: clinical or host-associated	CDC	NULL	USA	NULL
10480	Newport	PRJNA230403	CDC	Contig	68599	4927902	181	SKESA v. 2.2	Pathogen: clinical or host-associated	CDC	NULL	USA	NULL
10481	Newport	PRJNA230403	CDC	Contig	103571	4801607	124	SKESA v. 2.2	Pathogen: clinical or host-associated	CDC	NULL	USA	NULL
10482	Newport	PRJNA230403	CDC	Contig	48960	4782154	168	SKESA v. 2.2	Pathogen: clinical or host-associated	CDC	NULL	USA	NULL
10483	Muenchen	PRJNA230403	CDC	Contig	77873	5128548	134	SKESA v. 2.2	Pathogen: clinical or host-associated	CDC	NULL	USA	NULL
10484	Norwich	PRJNA230403	CDC	Contig	92205	4892851	93	SKESA v. 2.2	Pathogen: clinical or host-associated	CDC	NULL	USA	NULL
10485	Newport	PRJNA230403	CDC	Contig	430470	4866938	52	SKESA v. 2.2	Pathogen: clinical or host-associated	CDC	NULL	USA	NULL
10486	Typhimurium	PRJNA230403	CDC	Contig	70310	4869502	136	SKESA v. 2.2	Pathogen: clinical or host-associated	CDC	NULL	USA	NULL
10487	Infantis	PRJNA230403	CDC	Contig	39904	4953058	247	SKESA v. 2.2	Pathogen: clinical or host-associated	CDC	NULL	USA	NULL
10488	Typhimurium	PRJNA230403	CDC	Contig	83415	5030885	131	SKESA v. 2.2	Pathogen: clinical or host-associated	CDC	NULL	USA	NULL
10489	Enteritidis	PRJNA230403	CDC	Contig	98254	4717595	84	SKESA v. 2.2	Pathogen: clinical or host-associated	CDC	NULL	USA	NULL
10490	Mississippi	PRJNA230403	CDC	Contig	100045	4673235	104	SKESA v. 2.2	Pathogen: clinical or host-associated	CDC	NULL	USA	NULL
10491	Newport	PRJNA230403	CDC	Contig	81968	4781996	121	SKESA v. 2.2	Pathogen: clinical or host-associated	CDC	NULL	USA	NULL
10492	Newport	PRJNA230403	CDC	Contig	67793	4822051	139	SKESA v. 2.2	Pathogen: clinical or host-associated	CDC	NULL	USA	NULL
10493	Norwich	PRJNA230403	CDC	Contig	146835	4946837	77	SKESA v. 2.2	Pathogen: clinical or host-associated	CDC	NULL	USA	NULL
10494	Muenchen	PRJNA292666	FDA	Contig	96249	4890882	106	SKESA v. 2.2	Pathogen: environmental/food/other	USDA-FSIS	2020	USA:MN	animal-cattle-beef cow
10495	Kiambu	PRJNA242847	FDA	Contig	167104	4632237	53	SKESA v. 2.2	Pathogen: environmental/food/other	USDA-FSIS	2020	USA:TX	comminuted beef
10496	Kiambu	PRJNA242847	FDA	Contig	266722	4718617	39	SKESA v. 2.2	Pathogen: environmental/food/other	USDA-FSIS	2020	USA:TX	comminuted beef
10497	Kiambu	PRJNA242847	FDA	Contig	380522	4588074	37	SKESA v. 2.2	Pathogen: environmental/food/other	USDA-FSIS	2020	USA:TX	comminuted beef
10498	Kiambu	PRJNA242847	FDA	Contig	231161	4610648	45	SKESA v. 2.2	Pathogen: environmental/food/other	USDA-FSIS	2020	USA:TX	comminuted beef
10499	Kiambu	PRJNA242847	FDA	Contig	177771	4671928	51	SKESA v. 2.2	Pathogen: environmental/food/other	USDA-FSIS	2020	USA:TX	comminuted beef
10500	Kiambu	PRJNA242847	FDA	Contig	175158	4617478	55	SKESA v. 2.2	Pathogen: environmental/food/other	USDA-FSIS	2020	USA:TX	comminuted beef
10501	Kiambu	PRJNA242847	FDA	Contig	134371	4646089	79	SKESA v. 2.2	Pathogen: environmental/food/other	USDA-FSIS	2020	USA:TX	comminuted beef
10502	Kiambu	PRJNA242847	FDA	Contig	187508	4611405	49	SKESA v. 2.2	Pathogen: environmental/food/other	USDA-FSIS	2020	USA:TX	comminuted beef
10503	Kiambu	PRJNA242847	FDA	Contig	170914	4727620	63	SKESA v. 2.2	Pathogen: environmental/food/other	USDA-FSIS	2020	USA:TX	comminuted beef
10504	Kiambu	PRJNA242847	FDA	Contig	119955	4627833	89	SKESA v. 2.2	Pathogen: environmental/food/other	USDA-FSIS	2020	USA:TX	comminuted beef
10505	Kiambu	PRJNA242847	FDA	Contig	177872	4682366	55	SKESA v. 2.2	Pathogen: environmental/food/other	USDA-FSIS	2020	USA:TX	comminuted beef
10506	Kiambu	PRJNA242847	FDA	Contig	177868	4642422	48	SKESA v. 2.2	Pathogen: environmental/food/other	USDA-FSIS	2020	USA:TX	comminuted beef
10507	Kiambu	PRJNA242847	FDA	Contig	218078	4631408	45	SKESA v. 2.2	Pathogen: environmental/food/other	USDA-FSIS	2020	USA:TX	comminuted beef
10508	Kiambu	PRJNA242847	FDA	Contig	90102	4589680	104	SKESA v. 2.2	Pathogen: environmental/food/other	USDA-FSIS	2020	USA:TX	comminuted beef
10509	Kiambu	PRJNA242847	FDA	Contig	117886	4619281	83	SKESA v. 2.2	Pathogen: environmental/food/other	USDA-FSIS	2020	USA:TX	comminuted beef
10510	Kiambu	PRJNA242847	FDA	Contig	69059	4539677	116	SKESA v. 2.2	Pathogen: environmental/food/other	USDA-FSIS	2020	USA:TX	comminuted beef
10511	Kiambu	PRJNA242847	FDA	Contig	169388	4598343	62	SKESA v. 2.2	Pathogen: environmental/food/other	USDA-FSIS	2020	USA:TX	comminuted beef
10512	Kiambu	PRJNA242847	FDA	Contig	67426	4574274	143	SKESA v. 2.2	Pathogen: environmental/food/other	USDA-FSIS	2020	USA:TX	comminuted beef
10513	Dublin	PRJNA242847	FDA	Contig	109170	4997670	106	SKESA v. 2.2	Pathogen: environmental/food/other	USDA-FSIS	2020	USA:TX	comminuted beef
10514	Kiambu	PRJNA242847	FDA	Contig	177872	4618529	47	SKESA v. 2.2	Pathogen: environmental/food/other	USDA-FSIS	2020	USA:TX	comminuted beef
10515	Newport	PRJNA242847	FDA	Contig	176748	4714202	60	SKESA v. 2.2	Pathogen: environmental/food/other	USDA-FSIS	2020	USA:TX	comminuted beef
10516	Kiambu	PRJNA242847	FDA	Contig	107896	4600440	75	SKESA v. 2.2	Pathogen: environmental/food/other	USDA-FSIS	2020	USA:TX	comminuted beef
10517	Muenchen	PRJNA230403	CDC	Contig	184758	5347755	107	SKESA v. 2.2	Pathogen: clinical or host-associated	CDC	NULL	USA	NULL
10518	Montevideo	PRJNA230403	CDC	Contig	133054	4670554	85	SKESA v. 2.2	Pathogen: clinical or host-associated	CDC	NULL	USA	NULL
10519	Newport	PRJNA230403	CDC	Contig	81545	4703552	131	SKESA v. 2.2	Pathogen: clinical or host-associated	CDC	NULL	USA	NULL
10520	Kiambu	PRJNA242847	FDA	Contig	174566	4633811	51	SKESA v. 2.2	Pathogen: environmental/food/other	USDA-FSIS	2020	USA:TX	comminuted beef
10521	Kiambu	PRJNA242847	FDA	Contig	184829	4652790	49	SKESA v. 2.2	Pathogen: environmental/food/other	USDA-FSIS	2020	USA:TX	comminuted beef
10522	Cerro	PRJNA292666	FDA	Contig	89460	4764552	111	SKESA v. 2.2	Pathogen: environmental/food/other	USDA-FSIS	2020	USA:CO	animal-cattle-dairy cow
10523	Litchfield	PRJNA292666	FDA	Contig	144373	4944909	69	SKESA v. 2.2	Pathogen: environmental/food/other	USDA-FSIS	2020	USA:NH	animal-cattle-steer
10524	Cerro	PRJNA292666	FDA	Contig	116155	4683767	80	SKESA v. 2.2	Pathogen: environmental/food/other	USDA-FSIS	2020	USA:ME	animal-cattle-dairy cow
10525	Agona	PRJNA242847	FDA	Contig	173228	4921108	56	SKESA v. 2.2	Pathogen: environmental/food/other	USDA-FSIS	2020	USA:NJ	product-raw-intact-beef
10526	Typhimurium	PRJNA242847	FDA	Contig	92059	5051720	132	SKESA v. 2.2	Pathogen: environmental/food/other	USDA-FSIS	2020	USA:MI	comminuted beef
10527	Newport	PRJNA242847	FDA	Contig	82925	4769589	106	SKESA v. 2.2	Pathogen: environmental/food/other	USDA-FSIS	2020	USA:TX	product-raw-intact-beef
10528	Dublin	PRJNA242847	FDA	Contig	187278	5077426	60	SKESA v. 2.2	Pathogen: environmental/food/other	USDA-FSIS	2020	USA:WI	product-raw-intact-beef
10529	Montevideo	PRJNA292666	FDA	Contig	110905	4769081	112	SKESA v. 2.2	Pathogen: environmental/food/other	USDA-FSIS	2020	USA:PA	animal-cattle-dairy cow
10530	Muenchen	PRJNA242847	FDA	Contig	140208	4799143	69	SKESA v. 2.2	Pathogen: environmental/food/other	USDA-FSIS	2020	USA:TX	product-raw-intact-beef
10531	Cerro	PRJNA292666	FDA	Contig	173934	4735342	64	SKESA v. 2.2	Pathogen: environmental/food/other	USDA-FSIS	2020	USA:NJ	Animal-Calf-Bob Veal
10532	Montevideo	PRJNA292666	FDA	Contig	82332	4925074	113	SKESA v. 2.2	Pathogen: environmental/food/other	USDA-FSIS	2020	USA:IN	Animal-Calf-Non Formula-fed Veal
10533	Dublin	PRJNA242847	FDA	Contig	96956	5019433	95	SKESA v. 2.2	Pathogen: environmental/food/other	USDA-FSIS	2020	USA:WI	product-raw-intact-beef
10534	Typhimurium	PRJNA242847	FDA	Contig	61702	4934269	148	SKESA v. 2.2	Pathogen: environmental/food/other	USDA-FSIS	2020	USA:TX	product-raw-intact-beef
10535	Anatum	PRJNA242847	FDA	Contig	149836	4814712	70	SKESA v. 2.2	Pathogen: environmental/food/other	USDA-FSIS	2020	USA:TX	product-raw-intact-beef
10536	Typhimurium	PRJNA242847	FDA	Contig	92316	4874579	96	SKESA v. 2.2	Pathogen: environmental/food/other	USDA-FSIS	2020	USA:CA	comminuted beef
10537	Newport	PRJNA230403	CDC	Contig	424507	4814636	39	SKESA v. 2.2	Pathogen: clinical or host-associated	CDC	NULL	USA	NULL
10538	Cerro	PRJNA242847	FDA	Contig	93700	4756337	104	SKESA v. 2.2	Pathogen: environmental/food/other	USDA-FSIS	2020	USA:IA	comminuted beef
10539	Dublin	PRJNA242847	FDA	Contig	68447	5040201	168	SKESA v. 2.2	Pathogen: environmental/food/other	USDA-FSIS	2020	USA:CA	comminuted beef
10540	Montevideo	PRJNA292666	FDA	Contig	83986	4726092	111	SKESA v. 2.2	Pathogen: environmental/food/other	USDA-FSIS	2020	USA:NE	animal-cattle-dairy cow
10541	Newport	PRJNA230403	CDC	Contig	377083	4814825	36	SKESA v. 2.2	Pathogen: clinical or host-associated	CDC	NULL	USA	NULL
10542	Newport	PRJNA230403	CDC	Contig	200575	4860871	55	SKESA v. 2.2	Pathogen: clinical or host-associated	CDC	NULL	USA	NULL
10543	Newport	PRJNA230403	CDC	Contig	522992	4762506	33	SKESA v. 2.2	Pathogen: clinical or host-associated	CDC	NULL	USA	NULL
10544	Newport	PRJNA230403	CDC	Contig	271220	4818318	49	SKESA v. 2.2	Pathogen: clinical or host-associated	CDC	NULL	USA	NULL
10545	Muenchen	PRJNA242847	FDA	Contig	258082	4840100	45	SKESA v. 2.2	Pathogen: environmental/food/other	USDA-FSIS	2020	USA:OH	comminuted beef
10546	Newport	PRJNA292666	FDA	Contig	194153	4776025	43	SKESA v. 2.2	Pathogen: environmental/food/other	USDA-FSIS	2020	USA:TX	animal-cattle-beef cow
10547	Muenchen	PRJNA292666	FDA	Contig	379816	4759381	32	SKESA v. 2.2	Pathogen: environmental/food/other	USDA-FSIS	2020	USA:TX	animal-cattle-steer
10548	Anatum	PRJNA292666	FDA	Contig	364270	4833914	36	SKESA v. 2.2	Pathogen: environmental/food/other	USDA-FSIS	2020	USA:TX	animal-cattle-steer
10549	Litchfield	PRJNA292666	FDA	Contig	260269	4716737	54	SKESA v. 2.2	Pathogen: environmental/food/other	USDA-FSIS	2020	USA:TX	animal-cattle-heifer
10550	Anatum	PRJNA242847	FDA	Contig	513353	4732905	23	SKESA v. 2.2	Pathogen: environmental/food/other	USDA-FSIS	2020	USA:TX	comminuted beef
10551	Schwarzengrund	PRJNA242847	FDA	Contig	187094	4687599	57	SKESA v. 2.2	Pathogen: environmental/food/other	USDA-FSIS	2020	USA:NE	product-raw-intact-beef
10552	Cerro	PRJNA242847	FDA	Contig	295916	4894086	53	SKESA v. 2.2	Pathogen: environmental/food/other	USDA-FSIS	2020	USA:TX	product-raw-intact-beef
10553	Dublin	PRJNA242847	FDA	Contig	93011	5029925	115	SKESA v. 2.2	Pathogen: environmental/food/other	USDA-FSIS	2020	USA:CA	comminuted beef
10554	Dublin	PRJNA242847	FDA	Contig	140277	5057293	87	SKESA v. 2.2	Pathogen: environmental/food/other	USDA-FSIS	2020	USA:CA	comminuted beef
10555	Oranienburg	PRJNA242847	FDA	Contig	85854	4895785	136	SKESA v. 2.2	Pathogen: environmental/food/other	USDA-FSIS	2020	USA:CA	comminuted beef
10556	Dublin	PRJNA242847	FDA	Contig	58542	5076800	153	SKESA v. 2.2	Pathogen: environmental/food/other	USDA-FSIS	2020	USA:CA	comminuted beef
10557	Montevideo	PRJNA242847	FDA	Contig	85347	4814353	114	SKESA v. 2.2	Pathogen: environmental/food/other	USDA-FSIS	2020	USA:CA	comminuted beef
10558	Oranienburg	PRJNA242847	FDA	Contig	96857	4900686	132	SKESA v. 2.2	Pathogen: environmental/food/other	USDA-FSIS	2020	USA:CA	comminuted beef
10559	Mbandaka	PRJNA242847	FDA	Contig	75461	4724188	123	SKESA v. 2.2	Pathogen: environmental/food/other	USDA-FSIS	2020	USA:CA	comminuted beef
10560	Montevideo	PRJNA242847	FDA	Contig	74573	4730885	119	SKESA v. 2.2	Pathogen: environmental/food/other	USDA-FSIS	2020	USA:TX	product-raw-intact-beef
10561	Typhimurium	PRJNA242847	FDA	Contig	56320	4859964	173	SKESA v. 2.2	Pathogen: environmental/food/other	USDA-FSIS	2020	USA:GA	comminuted beef
10562	Dublin	PRJNA242847	FDA	Contig	96257	4901992	93	SKESA v. 2.2	Pathogen: environmental/food/other	USDA-FSIS	2020	USA:NJ	product-raw-intact-beef
10563	Montevideo	PRJNA242847	FDA	Contig	73028	4639882	94	SKESA v. 2.2	Pathogen: environmental/food/other	USDA-FSIS	2020	USA:KS	product-raw-intact-beef
10564	Anatum	PRJNA242847	FDA	Contig	74996	4787456	123	SKESA v. 2.2	Pathogen: environmental/food/other	USDA-FSIS	2020	USA:TX	comminuted beef
10565	Meleagridis	PRJNA242847	FDA	Contig	104665	4839124	93	SKESA v. 2.2	Pathogen: environmental/food/other	USDA-FSIS	2020	USA:ID	product-raw-intact-beef
10566	Agona	PRJNA242847	FDA	Contig	92067	4880230	121	SKESA v. 2.2	Pathogen: environmental/food/other	USDA-FSIS	2020	USA:MO	comminuted beef
10567	Thompson	PRJNA242847	FDA	Contig	70451	4723982	129	SKESA v. 2.2	Pathogen: environmental/food/other	USDA-FSIS	2020	USA:SD	product-raw-intact-beef
10568	Give	PRJNA242847	FDA	Contig	131064	4625342	81	SKESA v. 2.2	Pathogen: environmental/food/other	USDA-FSIS	2020	USA:GA	product-raw-intact-beef
10569	Typhimurium	PRJNA242847	FDA	Contig	90733	5015048	106	SKESA v. 2.2	Pathogen: environmental/food/other	USDA-FSIS	2020	USA:CA	comminuted beef
10570	Dublin	PRJNA242847	FDA	Contig	97222	5011770	104	SKESA v. 2.2	Pathogen: environmental/food/other	USDA-FSIS	2020	USA:CA	comminuted beef
10571	Dublin	PRJNA242847	FDA	Contig	83712	5001929	126	SKESA v. 2.2	Pathogen: environmental/food/other	USDA-FSIS	2020	USA:CA	comminuted beef
10572	Dublin	PRJNA242847	FDA	Contig	92362	4996720	118	SKESA v. 2.2	Pathogen: environmental/food/other	USDA-FSIS	2020	USA:ID	comminuted beef
10573	Dublin	PRJNA242847	FDA	Contig	77162	5034446	122	SKESA v. 2.2	Pathogen: environmental/food/other	USDA-FSIS	2020	USA:CA	comminuted beef
10574	Oranienburg	PRJNA242847	FDA	Contig	85955	4898902	117	SKESA v. 2.2	Pathogen: environmental/food/other	USDA-FSIS	2020	USA:CA	comminuted beef
10575	Dublin	PRJNA242847	FDA	Contig	64344	4957146	156	SKESA v. 2.2	Pathogen: environmental/food/other	USDA-FSIS	2020	USA:CA	comminuted beef
10576	Dublin	PRJNA242847	FDA	Contig	91046	5053849	103	SKESA v. 2.2	Pathogen: environmental/food/other	USDA-FSIS	2020	USA:CA	comminuted beef
10577	Muenchen	PRJNA242847	FDA	Contig	80966	4757912	98	SKESA v. 2.2	Pathogen: environmental/food/other	USDA-FSIS	2020	USA:TX	comminuted beef
10578	Montevideo	PRJNA242847	FDA	Contig	78887	4592014	95	SKESA v. 2.2	Pathogen: environmental/food/other	USDA-FSIS	2020	USA:PA	comminuted beef
10579	Newport	PRJNA292666	FDA	Contig	735024	4855316	24	SKESA v. 2.2	Pathogen: environmental/food/other	USDA-FSIS	2020	USA:KS	animal-cattle-heifer
10580	Dublin	PRJNA242847	FDA	Contig	236894	5078623	56	SKESA v. 2.2	Pathogen: environmental/food/other	USDA-FSIS	2020	USA:WI	comminuted beef
10581	Dublin	PRJNA242847	FDA	Contig	304697	5033453	56	SKESA v. 2.2	Pathogen: environmental/food/other	USDA-FSIS	2020	USA:WI	comminuted beef
10582	Brandenburg	PRJNA292666	FDA	Contig	59984	4701123	138	SKESA v. 2.2	Pathogen: environmental/food/other	USDA-FSIS	2020	USA:UT	animal-cattle-dairy cow
10583	Newport	PRJNA292666	FDA	Contig	51966	4774280	175	SKESA v. 2.2	Pathogen: environmental/food/other	USDA-FSIS	2020	USA:PA	animal-cattle-dairy cow
10584	Montevideo	PRJNA242847	FDA	Contig	98669	4668175	87	SKESA v. 2.2	Pathogen: environmental/food/other	USDA-FSIS	2020	USA:UT	product-raw-intact-beef
10585	Infantis	PRJNA242847	FDA	Contig	104613	4689683	81	SKESA v. 2.2	Pathogen: environmental/food/other	USDA-FSIS	2020	USA:PA	product-raw-intact-beef
10586	Montevideo	PRJNA242847	FDA	Contig	196723	4712420	65	SKESA v. 2.2	Pathogen: environmental/food/other	USDA-FSIS	2020	USA:CO	comminuted beef
10587	Anatum	PRJNA242847	FDA	Contig	71022	4842714	146	SKESA v. 2.2	Pathogen: environmental/food/other	USDA-FSIS	2020	USA:GA	product-raw-intact-beef
10588	Montevideo	PRJNA242847	FDA	Contig	81576	4562630	99	SKESA v. 2.2	Pathogen: environmental/food/other	USDA-FSIS	2020	USA:OH	comminuted beef
10589	Dublin	PRJNA242847	FDA	Contig	189816	5032682	74	SKESA v. 2.2	Pathogen: environmental/food/other	USDA-FSIS	2020	USA:TX	comminuted beef
10590	Dublin	PRJNA242847	FDA	Contig	181788	5122919	88	SKESA v. 2.2	Pathogen: environmental/food/other	USDA-FSIS	2020	USA:TX	comminuted beef
10591	Typhimurium	PRJNA242847	FDA	Contig	176521	5036722	89	SKESA v. 2.2	Pathogen: environmental/food/other	USDA-FSIS	2020	USA:KS	product-raw-intact-beef
10592	Dublin	PRJNA242847	FDA	Contig	166657	5024915	75	SKESA v. 2.2	Pathogen: environmental/food/other	USDA-FSIS	2020	USA:TX	comminuted beef
10593	Dublin	PRJNA242847	FDA	Contig	153207	5043535	78	SKESA v. 2.2	Pathogen: environmental/food/other	USDA-FSIS	2020	USA:TX	comminuted beef
10594	Dublin	PRJNA242847	FDA	Contig	151280	5068556	86	SKESA v. 2.2	Pathogen: environmental/food/other	USDA-FSIS	2020	USA:TX	comminuted beef
10595	Dublin	PRJNA242847	FDA	Contig	223457	5049465	63	SKESA v. 2.2	Pathogen: environmental/food/other	USDA-FSIS	2020	USA:TX	comminuted beef
10596	Uganda	PRJNA242847	FDA	Contig	117091	4776757	78	SKESA v. 2.2	Pathogen: environmental/food/other	USDA-FSIS	2020	USA:GA	comminuted beef
10597	Dublin	PRJNA230403	CDC	Contig	327220	5114039	53	SKESA v. 2.2	Pathogen: clinical or host-associated	CDC	NULL	USA	NULL
10598	Montevideo	PRJNA242847	FDA	Contig	77892	4799299	110	SKESA v. 2.2	Pathogen: environmental/food/other	USDA-FSIS	2020	USA:TX	comminuted beef
10599	Montevideo	PRJNA242847	FDA	Contig	46607	4719330	186	SKESA v. 2.2	Pathogen: environmental/food/other	USDA-FSIS	2020	USA:TX	comminuted beef
10600	Montevideo	PRJNA242847	FDA	Contig	59318	4752061	148	SKESA v. 2.2	Pathogen: environmental/food/other	USDA-FSIS	2020	USA:TX	comminuted beef
10601	Anatum	PRJNA242847	FDA	Contig	87086	4673408	111	SKESA v. 2.2	Pathogen: environmental/food/other	USDA-FSIS	2020	USA:MO	comminuted beef
10602	Montevideo	PRJNA242847	FDA	Contig	78303	4679297	119	SKESA v. 2.2	Pathogen: environmental/food/other	USDA-FSIS	2020	USA:ID	product-raw-intact-beef
10603	Montevideo	PRJNA242847	FDA	Contig	71662	4749097	108	SKESA v. 2.2	Pathogen: environmental/food/other	USDA-FSIS	2020	USA:OK	comminuted beef
10604	Muenchen	PRJNA242847	FDA	Contig	243154	4679054	40	SKESA v. 2.2	Pathogen: environmental/food/other	USDA-FSIS	2020	USA:PA	comminuted beef
10605	Lubbock	PRJNA242847	FDA	Contig	160528	4953066	77	SKESA v. 2.2	Pathogen: environmental/food/other	USDA-FSIS	2020	USA:PA	comminuted beef
10606	Brandenburg	PRJNA242847	FDA	Contig	242883	4793673	59	SKESA v. 2.2	Pathogen: environmental/food/other	USDA-FSIS	2020	USA:MT	product-raw-intact-beef
10607	Norwich	PRJNA242847	FDA	Contig	146759	5094213	99	SKESA v. 2.2	Pathogen: environmental/food/other	USDA-FSIS	2020	USA:TX	product-raw-intact-beef
10608	Muenchen	PRJNA242847	FDA	Contig	194234	4728340	43	SKESA v. 2.2	Pathogen: environmental/food/other	USDA-FSIS	2020	USA:TN	comminuted beef
10609	Infantis	PRJNA242847	FDA	Contig	152104	5033859	95	SKESA v. 2.2	Pathogen: environmental/food/other	USDA-FSIS	2020	USA:FL	comminuted beef
10610	Mbandaka	PRJNA242847	FDA	Contig	72003	4913185	140	SKESA v. 2.2	Pathogen: environmental/food/other	USDA-FSIS	2020	USA:KS	product-raw-intact-beef
10611	Muenchen	PRJNA242847	FDA	Contig	134536	4808100	59	SKESA v. 2.2	Pathogen: environmental/food/other	USDA-FSIS	2020	USA:TX	product-raw-intact-beef
10612	Reading	PRJNA242847	FDA	Contig	56516	4963267	169	SKESA v. 2.2	Pathogen: environmental/food/other	USDA-FSIS	2020	USA:OR	product-raw-intact-beef
10613	Infantis	PRJNA242847	FDA	Contig	52625	4690227	152	SKESA v. 2.2	Pathogen: environmental/food/other	USDA-FSIS	2020	USA:PA	comminuted beef
10614	Cerro	PRJNA242847	FDA	Contig	140129	4685289	74	SKESA v. 2.2	Pathogen: environmental/food/other	USDA-FSIS	2020	USA:PA	product-raw-intact-beef
10615	Muenchen	PRJNA242847	FDA	Contig	252780	4852266	54	SKESA v. 2.2	Pathogen: environmental/food/other	USDA-FSIS	2020	USA:CA	product-raw-intact-beef
10616	Newport	PRJNA242847	FDA	Contig	83210	4831415	95	SKESA v. 2.2	Pathogen: environmental/food/other	USDA-FSIS	2020	USA:CA	comminuted beef
10617	Meleagridis	PRJNA292666	FDA	Contig	80163	4949327	129	SKESA v. 2.2	Pathogen: environmental/food/other	USDA-FSIS	2020	USA:IN	Animal-Calf-Non Formula-fed Veal
10618	Montevideo	PRJNA292666	FDA	Contig	96686	4769750	95	SKESA v. 2.2	Pathogen: environmental/food/other	USDA-FSIS	2020	USA:CO	animal-cattle-dairy cow
10619	Kentucky	PRJNA242847	FDA	Contig	66246	5125879	174	SKESA v. 2.2	Pathogen: environmental/food/other	USDA-FSIS	2020	USA:IA	comminuted beef
10620	Montevideo	PRJNA242847	FDA	Contig	214056	4716507	50	SKESA v. 2.2	Pathogen: environmental/food/other	USDA-FSIS	2020	USA:TX	product-raw-intact-beef
10621	Brandenburg	PRJNA292666	FDA	Contig	140992	4811729	80	SKESA v. 2.2	Pathogen: environmental/food/other	USDA-FSIS	2020	USA:TX	animal-cattle-heifer
10622	Anatum	PRJNA292666	FDA	Contig	200320	4740204	56	SKESA v. 2.2	Pathogen: environmental/food/other	USDA-FSIS	2020	USA:TX	animal-cattle-heifer
10623	Anatum	PRJNA292666	FDA	Contig	219113	4830080	56	SKESA v. 2.2	Pathogen: environmental/food/other	USDA-FSIS	2020	USA:TX	animal-cattle-heifer
10624	Cerro	PRJNA292666	FDA	Contig	238668	4888620	61	SKESA v. 2.2	Pathogen: environmental/food/other	USDA-FSIS	2020	USA:TX	animal-cattle-dairy cow
10625	Agona	PRJNA292666	FDA	Contig	220851	4895354	59	SKESA v. 2.2	Pathogen: environmental/food/other	USDA-FSIS	2020	USA:TX	animal-cattle-steer
10626	Meleagridis	PRJNA292666	FDA	Contig	228867	4959915	46	SKESA v. 2.2	Pathogen: environmental/food/other	USDA-FSIS	2020	USA:KS	animal-cattle-heifer
10627	Muenster	PRJNA292666	FDA	Contig	77413	4695775	133	SKESA v. 2.2	Pathogen: environmental/food/other	USDA-FSIS	2020	USA:NY	Animal-Calf-Bob Veal
10628	Meleagridis	PRJNA292666	FDA	Contig	169018	5097351	63	SKESA v. 2.2	Pathogen: environmental/food/other	USDA-FSIS	2020	USA:FL	animal-cattle-dairy cow
10629	Montevideo	PRJNA242847	FDA	Contig	130040	4677936	85	SKESA v. 2.2	Pathogen: environmental/food/other	USDA-FSIS	2020	USA:WI	comminuted beef
10630	Montevideo	PRJNA242847	FDA	Contig	195250	4627833	53	SKESA v. 2.2	Pathogen: environmental/food/other	USDA-FSIS	2020	USA:WI	comminuted beef
10631	Uganda	PRJNA242847	FDA	Contig	102302	4696282	77	SKESA v. 2.2	Pathogen: environmental/food/other	USDA-FSIS	2020	USA:NV	comminuted beef
10632	Dublin	PRJNA242847	FDA	Contig	154016	5069490	71	SKESA v. 2.2	Pathogen: environmental/food/other	USDA-FSIS	2020	USA:WI	comminuted beef
10633	Infantis	PRJNA292666	FDA	Contig	152104	4747880	61	SKESA v. 2.2	Pathogen: environmental/food/other	USDA-FSIS	2020	USA:KS	animal-cattle-heifer
10634	Muenster	PRJNA292666	FDA	Contig	86032	4754742	124	SKESA v. 2.2	Pathogen: environmental/food/other	USDA-FSIS	2020	USA:KS	animal-cattle-dairy cow
10635	Montevideo	PRJNA242847	FDA	Contig	87623	4621492	97	SKESA v. 2.2	Pathogen: environmental/food/other	USDA-FSIS	2020	USA:TX	comminuted beef
10636	Newport	PRJNA242847	FDA	Contig	79681	4787996	124	SKESA v. 2.2	Pathogen: environmental/food/other	USDA-FSIS	2020	USA:TX	comminuted beef
10637	Give	PRJNA242847	FDA	Contig	86449	4694303	108	SKESA v. 2.2	Pathogen: environmental/food/other	USDA-FSIS	2020	USA:CA	comminuted beef
10638	Cerro	PRJNA242847	FDA	Contig	147216	4871464	80	SKESA v. 2.2	Pathogen: environmental/food/other	USDA-FSIS	2020	USA:OH	comminuted beef
10639	Infantis	PRJNA292666	FDA	Contig	141013	4832584	66	SKESA v. 2.2	Pathogen: environmental/food/other	USDA-FSIS	2020	USA:OH	Animal-Calf-Bob Veal
10640	Cerro	PRJNA292666	FDA	Contig	114890	4659011	86	SKESA v. 2.2	Pathogen: environmental/food/other	USDA-FSIS	2020	USA:PA	animal-cattle-dairy cow
10641	Muenster	PRJNA292666	FDA	Contig	196173	4772818	44	SKESA v. 2.2	Pathogen: environmental/food/other	USDA-FSIS	2020	USA:UT	animal-cattle-steer
10642	Montevideo	PRJNA292666	FDA	Contig	130193	4684396	69	SKESA v. 2.2	Pathogen: environmental/food/other	USDA-FSIS	2020	USA:ID	animal-cattle-dairy cow
10643	Anatum	PRJNA292666	FDA	Contig	284270	4821618	41	SKESA v. 2.2	Pathogen: environmental/food/other	USDA-FSIS	2020	USA:TX	animal-cattle-steer
10644	Anatum	PRJNA292666	FDA	Contig	162868	4858297	71	SKESA v. 2.2	Pathogen: environmental/food/other	USDA-FSIS	2020	USA:ID	animal-cattle-heifer
10645	Typhimurium	PRJNA292666	FDA	Contig	214888	5053578	63	SKESA v. 2.2	Pathogen: environmental/food/other	USDA-FSIS	2020	USA:TX	animal-cattle-steer
10646	Enteritidis	PRJNA242847	FDA	Contig	182246	4762950	57	SKESA v. 2.2	Pathogen: environmental/food/other	USDA-FSIS	2020	USA:IL	comminuted beef
10647	Montevideo	PRJNA242847	FDA	Contig	217843	4745324	45	SKESA v. 2.2	Pathogen: environmental/food/other	USDA-FSIS	2020	USA:CA	product-raw-intact-beef
10648	Kentucky	PRJNA242847	FDA	Contig	405011	4921204	40	SKESA v. 2.2	Pathogen: environmental/food/other	USDA-FSIS	2020	USA:GA	product-raw-intact-beef
10649	I 1,4,[5],12:i:-	PRJNA242847	FDA	Contig	190275	5033262	83	SKESA v. 2.2	Pathogen: environmental/food/other	USDA-FSIS	2020	USA:WI	comminuted beef
10650	Cerro	PRJNA292666	FDA	Contig	147014	4803585	79	SKESA v. 2.2	Pathogen: environmental/food/other	USDA-FSIS	2020	USA:MI	animal-cattle-dairy cow
10651	Infantis	PRJNA292666	FDA	Contig	134231	4832439	74	SKESA v. 2.2	Pathogen: environmental/food/other	USDA-FSIS	2020	USA:RI	Animal-Calf-Bob Veal
10652	Mbandaka	PRJNA292666	FDA	Contig	97151	4994832	104	SKESA v. 2.2	Pathogen: environmental/food/other	USDA-FSIS	2020	USA:TX	animal-cattle-heifer
10653	Anatum	PRJNA292666	FDA	Contig	219710	4720085	63	SKESA v. 2.2	Pathogen: environmental/food/other	USDA-FSIS	2020	USA:CA	animal-cattle-steer
10654	Lubbock	PRJNA292666	FDA	Contig	66691	5060926	152	SKESA v. 2.2	Pathogen: environmental/food/other	USDA-FSIS	2020	USA:TX	animal-cattle-steer
10655	Montevideo	PRJNA292666	FDA	Contig	110870	4663818	98	SKESA v. 2.2	Pathogen: environmental/food/other	USDA-FSIS	2020	USA:ID	animal-cattle-dairy cow
10656	Typhimurium	PRJNA292666	FDA	Contig	141330	4802518	84	SKESA v. 2.2	Pathogen: environmental/food/other	USDA-FSIS	2020	USA:MI	animal-cattle-steer
10657	Cerro	PRJNA292666	FDA	Contig	51965	4747531	149	SKESA v. 2.2	Pathogen: environmental/food/other	USDA-FSIS	2020	USA:WI	animal-cattle-dairy cow
10658	Infantis	PRJNA292666	FDA	Contig	115459	5061439	103	SKESA v. 2.2	Pathogen: environmental/food/other	USDA-FSIS	2020	USA:NJ	Animal-Calf-Formula-fed Veal
10659	Reading	PRJNA292666	FDA	Contig	99563	4554874	93	SKESA v. 2.2	Pathogen: environmental/food/other	USDA-FSIS	2020	USA:GA	animal-cattle-dairy cow
10660	Uganda	PRJNA292666	FDA	Contig	149559	4796916	54	SKESA v. 2.2	Pathogen: environmental/food/other	USDA-FSIS	2020	USA:CO	animal-cattle-heifer
10661	Reading	PRJNA242847	FDA	Contig	82403	4837682	104	SKESA v. 2.2	Pathogen: environmental/food/other	USDA-FSIS	2020	USA:WA	product-raw-intact-beef
10662	Cerro	PRJNA292666	FDA	Contig	141776	4870816	83	SKESA v. 2.2	Pathogen: environmental/food/other	USDA-FSIS	2020	USA:KS	animal-cattle-steer
10663	Meleagridis	PRJNA242847	FDA	Contig	60841	4901513	159	SKESA v. 2.2	Pathogen: environmental/food/other	USDA-FSIS	2020	USA:TX	comminuted beef
10664	Meleagridis	PRJNA242847	FDA	Contig	118700	4903073	99	SKESA v. 2.2	Pathogen: environmental/food/other	USDA-FSIS	2020	USA:TX	comminuted beef
10665	Dublin	PRJNA242847	FDA	Contig	140133	5042671	68	SKESA v. 2.2	Pathogen: environmental/food/other	USDA-FSIS	2020	USA:TX	comminuted beef
10666	Dublin	PRJNA242847	FDA	Contig	104481	5016892	86	SKESA v. 2.2	Pathogen: environmental/food/other	USDA-FSIS	2020	USA:TX	comminuted beef
10667	Dublin	PRJNA242847	FDA	Contig	104330	5037575	87	SKESA v. 2.2	Pathogen: environmental/food/other	USDA-FSIS	2020	USA:TX	comminuted beef
10668	Dublin	PRJNA242847	FDA	Contig	146415	5050456	66	SKESA v. 2.2	Pathogen: environmental/food/other	USDA-FSIS	2020	USA:TX	comminuted beef
10669	Dublin	PRJNA242847	FDA	Contig	163876	5110925	59	SKESA v. 2.2	Pathogen: environmental/food/other	USDA-FSIS	2020	USA:TX	comminuted beef
10670	Dublin	PRJNA242847	FDA	Contig	140363	5016397	73	SKESA v. 2.2	Pathogen: environmental/food/other	USDA-FSIS	2020	USA:TX	comminuted beef
10671	Montevideo	PRJNA242847	FDA	Contig	143730	4671898	58	SKESA v. 2.2	Pathogen: environmental/food/other	USDA-FSIS	2020	USA:TX	comminuted beef
10672	Dublin	PRJNA242847	FDA	Contig	107701	5015385	75	SKESA v. 2.2	Pathogen: environmental/food/other	USDA-FSIS	2020	USA:TX	comminuted beef
10673	Give	PRJNA242847	FDA	Contig	222202	4690689	39	SKESA v. 2.2	Pathogen: environmental/food/other	USDA-FSIS	2020	USA:TX	comminuted beef
10674	Montevideo	PRJNA242847	FDA	Contig	176040	4728416	68	SKESA v. 2.2	Pathogen: environmental/food/other	USDA-FSIS	2020	USA:TX	comminuted beef
10675	Give	PRJNA242847	FDA	Contig	397662	4729966	31	SKESA v. 2.2	Pathogen: environmental/food/other	USDA-FSIS	2020	USA:TX	comminuted beef
10676	Typhimurium	PRJNA242847	FDA	Contig	185710	4829819	67	SKESA v. 2.2	Pathogen: environmental/food/other	USDA-FSIS	2020	USA:TX	comminuted beef
10677	Montevideo	PRJNA242847	FDA	Contig	243439	4684792	41	SKESA v. 2.2	Pathogen: environmental/food/other	USDA-FSIS	2020	USA:TX	comminuted beef
10678	Dublin	PRJNA242847	FDA	Contig	121127	5020988	87	SKESA v. 2.2	Pathogen: environmental/food/other	USDA-FSIS	2020	USA:TX	comminuted beef
10679	Montevideo	PRJNA242847	FDA	Contig	243077	4758069	42	SKESA v. 2.2	Pathogen: environmental/food/other	USDA-FSIS	2020	USA:TX	comminuted beef
10680	Typhimurium	PRJNA242847	FDA	Contig	178171	4809751	60	SKESA v. 2.2	Pathogen: environmental/food/other	USDA-FSIS	2020	USA:TX	comminuted beef
10681	Dublin	PRJNA242847	FDA	Contig	261523	5080030	61	SKESA v. 2.2	Pathogen: environmental/food/other	USDA-FSIS	2020	USA:TX	comminuted beef
10682	Typhimurium	PRJNA242847	FDA	Contig	191426	4878483	57	SKESA v. 2.2	Pathogen: environmental/food/other	USDA-FSIS	2020	USA:TX	comminuted beef
10683	Dublin	PRJNA242847	FDA	Contig	261010	5078287	58	SKESA v. 2.2	Pathogen: environmental/food/other	USDA-FSIS	2020	USA:TX	comminuted beef
10684	Montevideo	PRJNA242847	FDA	Contig	211391	4661037	58	SKESA v. 2.2	Pathogen: environmental/food/other	USDA-FSIS	2020	USA:TX	comminuted beef
10685	Meleagridis	PRJNA292666	FDA	Contig	233765	5007028	51	SKESA v. 2.2	Pathogen: environmental/food/other	USDA-FSIS	2020	USA:AZ	animal-cattle-steer
10686	Cerro	PRJNA292666	FDA	Contig	93785	4644959	89	SKESA v. 2.2	Pathogen: environmental/food/other	USDA-FSIS	2020	USA:PA	animal-cattle-heifer
10687	Mbandaka	PRJNA292666	FDA	Contig	126365	5000993	86	SKESA v. 2.2	Pathogen: environmental/food/other	USDA-FSIS	2020	USA:TX	animal-cattle-heifer
10688	Thompson	PRJNA292666	FDA	Contig	85374	4680553	94	SKESA v. 2.2	Pathogen: environmental/food/other	USDA-FSIS	2020	USA:MA	Animal-Calf-Bob Veal
10689	Typhimurium	PRJNA292666	FDA	Contig	88927	5105670	120	SKESA v. 2.2	Pathogen: environmental/food/other	USDA-FSIS	2020	USA:NC	Animal-Calf-Bob Veal
10690	Dublin	PRJNA242847	FDA	Contig	220844	4928856	69	SKESA v. 2.2	Pathogen: environmental/food/other	USDA-FSIS	2020	USA:CA	comminuted beef
10691	Typhimurium	PRJNA242847	FDA	Contig	216269	4893831	66	SKESA v. 2.2	Pathogen: environmental/food/other	USDA-FSIS	2020	USA:CA	comminuted beef
10692	Dublin	PRJNA242847	FDA	Contig	261371	5080529	58	SKESA v. 2.2	Pathogen: environmental/food/other	USDA-FSIS	2020	USA:CA	comminuted beef
10693	Typhimurium	PRJNA242847	FDA	Contig	260464	4877885	64	SKESA v. 2.2	Pathogen: environmental/food/other	USDA-FSIS	2020	USA:CA	comminuted beef
10694	Typhimurium	PRJNA242847	FDA	Contig	241921	4840320	64	SKESA v. 2.2	Pathogen: environmental/food/other	USDA-FSIS	2020	USA:CA	comminuted beef
10695	Typhimurium	PRJNA242847	FDA	Contig	200717	4876315	59	SKESA v. 2.2	Pathogen: environmental/food/other	USDA-FSIS	2020	USA:CA	comminuted beef
10696	Typhimurium	PRJNA242847	FDA	Contig	221657	4877845	56	SKESA v. 2.2	Pathogen: environmental/food/other	USDA-FSIS	2020	USA:CA	comminuted beef
10697	Typhimurium	PRJNA242847	FDA	Contig	222939	4880912	57	SKESA v. 2.2	Pathogen: environmental/food/other	USDA-FSIS	2020	USA:CA	comminuted beef
10698	Typhimurium	PRJNA242847	FDA	Contig	164320	4870434	67	SKESA v. 2.2	Pathogen: environmental/food/other	USDA-FSIS	2020	USA:CA	comminuted beef
10699	Typhimurium	PRJNA242847	FDA	Contig	149585	4917004	68	SKESA v. 2.2	Pathogen: environmental/food/other	USDA-FSIS	2020	USA:CA	comminuted beef
10700	Typhimurium	PRJNA242847	FDA	Contig	239398	4866163	51	SKESA v. 2.2	Pathogen: environmental/food/other	USDA-FSIS	2020	USA:CA	comminuted beef
10701	Agona	PRJNA242847	FDA	Contig	229875	4869478	63	SKESA v. 2.2	Pathogen: environmental/food/other	USDA-FSIS	2020	USA:CA	comminuted beef
10702	Cerro	PRJNA292666	FDA	Contig	140992	4728234	69	SKESA v. 2.2	Pathogen: environmental/food/other	USDA-FSIS	2020	USA:OH	Animal-Calf-Bob Veal
10703	Dublin	PRJNA242847	FDA	Contig	219343	5070133	68	SKESA v. 2.2	Pathogen: environmental/food/other	USDA-FSIS	2020	USA:CA	comminuted beef
10704	Anatum	PRJNA242847	FDA	Contig	280158	4767561	54	SKESA v. 2.2	Pathogen: environmental/food/other	USDA-FSIS	2020	USA:MN	comminuted beef
10705	Newport	PRJNA292666	FDA	Contig	132884	4809765	73	SKESA v. 2.2	Pathogen: environmental/food/other	USDA-FSIS	2020	USA:NE	animal-cattle-heifer
10706	Dublin	PRJNA242847	FDA	Contig	187380	5010708	86	SKESA v. 2.2	Pathogen: environmental/food/other	USDA-FSIS	2020	USA:CA	comminuted beef
10707	Typhimurium	PRJNA242847	FDA	Contig	247664	4868048	53	SKESA v. 2.2	Pathogen: environmental/food/other	USDA-FSIS	2020	USA:CA	comminuted beef
10708	Typhimurium	PRJNA242847	FDA	Contig	213954	4851409	69	SKESA v. 2.2	Pathogen: environmental/food/other	USDA-FSIS	2020	USA:CA	comminuted beef
10709	Typhimurium	PRJNA242847	FDA	Contig	200721	4886916	63	SKESA v. 2.2	Pathogen: environmental/food/other	USDA-FSIS	2020	USA:CA	comminuted beef
10710	Typhimurium	PRJNA242847	FDA	Contig	164914	4858855	73	SKESA v. 2.2	Pathogen: environmental/food/other	USDA-FSIS	2020	USA:CA	comminuted beef
10711	Typhimurium	PRJNA242847	FDA	Contig	213951	4897898	53	SKESA v. 2.2	Pathogen: environmental/food/other	USDA-FSIS	2020	USA:CA	comminuted beef
10712	Typhimurium	PRJNA242847	FDA	Contig	184167	4850479	81	SKESA v. 2.2	Pathogen: environmental/food/other	USDA-FSIS	2020	USA:CA	comminuted beef
10713	Typhimurium	PRJNA242847	FDA	Contig	276437	4898503	55	SKESA v. 2.2	Pathogen: environmental/food/other	USDA-FSIS	2020	USA:CA	comminuted beef
10714	Agona	PRJNA292666	FDA	Contig	104496	4834144	89	SKESA v. 2.2	Pathogen: environmental/food/other	USDA-FSIS	2020	USA:IL	animal-cattle-steer
10715	Montevideo	PRJNA292666	FDA	Contig	200650	4851979	81	SKESA v. 2.2	Pathogen: environmental/food/other	USDA-FSIS	2020	USA:KY	animal-cattle-dairy cow
10716	Meleagridis	PRJNA292666	FDA	Contig	97338	4958678	88	SKESA v. 2.2	Pathogen: environmental/food/other	USDA-FSIS	2020	USA:TX	animal-cattle-steer
10717	Kentucky	PRJNA292666	FDA	Contig	77806	4951095	126	SKESA v. 2.2	Pathogen: environmental/food/other	USDA-FSIS	2020	USA:MI	animal-cattle-dairy cow
10718	Muenster	PRJNA292666	FDA	Contig	93837	4787989	106	SKESA v. 2.2	Pathogen: environmental/food/other	USDA-FSIS	2020	USA:CA	Animal-Calf-Bob Veal
10719	Infantis	PRJNA292666	FDA	Contig	49014	4823197	172	SKESA v. 2.2	Pathogen: environmental/food/other	USDA-FSIS	2020	USA:NY	Animal-Calf-Bob Veal
10720	Muenchen	PRJNA292666	FDA	Contig	305502	4745387	35	SKESA v. 2.2	Pathogen: environmental/food/other	USDA-FSIS	2020	USA:TX	animal-cattle-steer
10721	Reading	PRJNA292666	FDA	Contig	119449	5111442	77	SKESA v. 2.2	Pathogen: environmental/food/other	USDA-FSIS	2020	USA:TX	animal-cattle-steer
10722	Meleagridis	PRJNA242847	FDA	Contig	94788	4867107	93	SKESA v. 2.2	Pathogen: environmental/food/other	USDA-FSIS	2020	USA:NE	product-raw-intact-beef
10723	Montevideo	PRJNA242847	FDA	Contig	83084	4713419	108	SKESA v. 2.2	Pathogen: environmental/food/other	USDA-FSIS	2020	USA:TX	comminuted beef
10724	Dublin	PRJNA242847	FDA	Contig	73596	5016694	156	SKESA v. 2.2	Pathogen: environmental/food/other	USDA-FSIS	2020	USA:TX	comminuted beef
10725	Cerro	PRJNA292666	FDA	Contig	61333	4757565	149	SKESA v. 2.2	Pathogen: environmental/food/other	USDA-FSIS	2020	USA:MI	animal-cattle-dairy cow
10726	Agona	PRJNA292661	FDA	Contig	61168	4814264	159	SKESA v. 2.2	Pathogen: environmental/food/other	TN	2020-07-27	USA:TN	Ground beef
10727	Muenster	PRJNA242847	FDA	Contig	84798	4769891	102	SKESA v. 2.2	Pathogen: environmental/food/other	USDA-FSIS	2020	USA:IL	product-raw-intact-beef
10728	Anatum	PRJNA242847	FDA	Contig	165554	4703331	57	SKESA v. 2.2	Pathogen: environmental/food/other	USDA-FSIS	2020	USA:TX	comminuted beef
10729	Cerro	PRJNA292666	FDA	Contig	83514	4715870	109	SKESA v. 2.2	Pathogen: environmental/food/other	USDA-FSIS	2020	USA:OH	animal-cattle-dairy cow
10730	Anatum	PRJNA292666	FDA	Contig	82137	4832941	117	SKESA v. 2.2	Pathogen: environmental/food/other	USDA-FSIS	2020	USA:ID	animal-cattle-heifer
10731	Montevideo	PRJNA292666	FDA	Contig	119355	4678634	89	SKESA v. 2.2	Pathogen: environmental/food/other	USDA-FSIS	2020	USA:CA	animal-cattle-dairy cow
10732	Uganda	PRJNA292666	FDA	Contig	102235	4939344	96	SKESA v. 2.2	Pathogen: environmental/food/other	USDA-FSIS	2020	USA:CO	animal-cattle-beef cow
10733	Montevideo	PRJNA242847	FDA	Contig	102960	4669917	97	SKESA v. 2.2	Pathogen: environmental/food/other	USDA-FSIS	2020	USA:TX	product-raw-intact-beef
10734	Cerro	PRJNA292666	FDA	Contig	62856	4680084	128	SKESA v. 2.2	Pathogen: environmental/food/other	USDA-FSIS	2020	USA:MD	animal-cattle-dairy cow
10735	Muenster	PRJNA242847	FDA	Contig	127086	4734138	85	SKESA v. 2.2	Pathogen: environmental/food/other	USDA-FSIS	2020	USA:ND	comminuted beef
10736	Montevideo	PRJNA242847	FDA	Contig	83638	4757418	98	SKESA v. 2.2	Pathogen: environmental/food/other	USDA-FSIS	2020	USA:KS	product-raw-intact-beef
10737	Infantis	PRJNA242847	FDA	Contig	53469	4603925	164	SKESA v. 2.2	Pathogen: environmental/food/other	USDA-FSIS	2020	USA:WI	product-raw-intact-beef
10738	Dublin	PRJNA242847	FDA	Contig	52879	4820231	159	SKESA v. 2.2	Pathogen: environmental/food/other	USDA-FSIS	2020	USA:TX	product-raw-intact-beef
10739	Infantis	PRJNA242847	FDA	Contig	97856	4993649	115	SKESA v. 2.2	Pathogen: environmental/food/other	USDA-FSIS	2020	USA:LA	comminuted beef
10740	Mbandaka	PRJNA292666	FDA	Contig	65865	4791979	125	SKESA v. 2.2	Pathogen: environmental/food/other	USDA-FSIS	2020	USA:IA	animal-cattle-steer
10741	Panama	PRJNA242847	FDA	Contig	123604	4714744	74	SKESA v. 2.2	Pathogen: environmental/food/other	USDA-FSIS	2020	USA:TX	comminuted beef
10742	I 1,4,[5],12:b:-	PRJNA292666	FDA	Contig	93390	4883799	102	SKESA v. 2.2	Pathogen: environmental/food/other	USDA-FSIS	2020	USA:NE	animal-cattle-heifer
10743	Thompson	PRJNA242847	FDA	Contig	43607	4753705	199	SKESA v. 2.2	Pathogen: environmental/food/other	USDA-FSIS	2020	USA:NE	product-raw-intact-beef
10744	Montevideo	PRJNA242847	FDA	Contig	65185	4592573	140	SKESA v. 2.2	Pathogen: environmental/food/other	USDA-FSIS	2020	USA:NE	product-raw-intact-beef
10745	Infantis	PRJNA242847	FDA	Contig	44092	5055760	226	SKESA v. 2.2	Pathogen: environmental/food/other	USDA-FSIS	2020	USA:PA	comminuted beef
10746	Muenster	PRJNA242847	FDA	Contig	90843	4687247	98	SKESA v. 2.2	Pathogen: environmental/food/other	USDA-FSIS	2020	USA:OK	comminuted beef
10747	Infantis	PRJNA242847	FDA	Contig	143267	4634018	67	SKESA v. 2.2	Pathogen: environmental/food/other	USDA-FSIS	2020	USA:WI	comminuted beef
10748	Montevideo	PRJNA242847	FDA	Contig	71702	4616125	127	SKESA v. 2.2	Pathogen: environmental/food/other	USDA-FSIS	2020	USA:TX	comminuted beef
10749	Agona	PRJNA292666	FDA	Contig	56513	4868780	165	SKESA v. 2.2	Pathogen: environmental/food/other	USDA-FSIS	2020	USA:KS	animal-cattle-beef cow
10750	Montevideo	PRJNA292666	FDA	Contig	75228	4737627	100	SKESA v. 2.2	Pathogen: environmental/food/other	USDA-FSIS	2020	USA:CA	animal-cattle-dairy cow
10751	Infantis	PRJNA242847	FDA	Contig	81730	4633994	99	SKESA v. 2.2	Pathogen: environmental/food/other	USDA-FSIS	2020	USA:WI	comminuted beef
10752	Muenchen	PRJNA242847	FDA	Contig	58121	4727192	134	SKESA v. 2.2	Pathogen: environmental/food/other	USDA-FSIS	2020	USA:NE	comminuted beef
10753	Agona	PRJNA242847	FDA	Contig	86126	5112149	93	SKESA v. 2.2	Pathogen: environmental/food/other	USDA-FSIS	2020	USA:NE	comminuted beef
10754	Kiambu	PRJNA292666	FDA	Contig	84091	4559217	101	SKESA v. 2.2	Pathogen: environmental/food/other	USDA-FSIS	2020	USA:PA	animal-cattle-steer
10755	Muenster	PRJNA242847	FDA	Contig	83769	4761504	106	SKESA v. 2.2	Pathogen: environmental/food/other	USDA-FSIS	2020	USA:TX	comminuted beef
10756	Braenderup	PRJNA292666	FDA	Contig	79264	4648056	111	SKESA v. 2.2	Pathogen: environmental/food/other	USDA-FSIS	2020	USA:WA	animal-cattle-dairy cow
10757	Anatum	PRJNA242847	FDA	Contig	82950	4803471	120	SKESA v. 2.2	Pathogen: environmental/food/other	USDA-FSIS	2020	USA:IL	comminuted beef
10758	Typhimurium	PRJNA292666	FDA	Contig	52598	4758192	145	SKESA v. 2.2	Pathogen: environmental/food/other	USDA-FSIS	2020	USA:WI	animal-cattle-dairy cow
10759	Montevideo	PRJNA242847	FDA	Contig	176040	4712006	60	SKESA v. 2.2	Pathogen: environmental/food/other	USDA-FSIS	2020	USA:NE	comminuted beef
10760	Uganda	PRJNA242847	FDA	Contig	77640	4767080	121	SKESA v. 2.2	Pathogen: environmental/food/other	USDA-FSIS	2020	USA:WA	comminuted beef
10761	Meleagridis	PRJNA242847	FDA	Contig	86911	4920262	103	SKESA v. 2.2	Pathogen: environmental/food/other	USDA-FSIS	2020	USA:GA	product-raw-intact-beef
10762	Anatum	PRJNA242847	FDA	Contig	72688	4779282	126	SKESA v. 2.2	Pathogen: environmental/food/other	USDA-FSIS	2020	USA:NE	product-raw-intact-beef
10763	Anatum	PRJNA242847	FDA	Contig	144472	4714558	68	SKESA v. 2.2	Pathogen: environmental/food/other	USDA-FSIS	2020	USA:PA	product-raw-intact-beef
10764	Agona	PRJNA242847	FDA	Contig	104268	5091353	95	SKESA v. 2.2	Pathogen: environmental/food/other	USDA-FSIS	2020	USA:NE	comminuted beef
10765	Montevideo	PRJNA242847	FDA	Contig	115440	4668512	71	SKESA v. 2.2	Pathogen: environmental/food/other	USDA-FSIS	2020	USA:TX	comminuted beef
10766	Brandenburg	PRJNA242847	FDA	Contig	324808	4594087	32	SKESA v. 2.2	Pathogen: environmental/food/other	USDA-FSIS	2020	USA:CA	comminuted beef
10767	Dublin	PRJNA242847	FDA	Contig	88248	5010577	131	SKESA v. 2.2	Pathogen: environmental/food/other	USDA-FSIS	2020	USA:ID	comminuted beef
10768	Montevideo	PRJNA242847	FDA	Contig	49922	4604440	170	SKESA v. 2.2	Pathogen: environmental/food/other	USDA-FSIS	2020	USA:TX	comminuted beef
10769	Senftenberg	PRJNA242847	FDA	Contig	78143	4859380	152	SKESA v. 2.2	Pathogen: environmental/food/other	USDA-FSIS	2020	USA:NE	product-raw-intact-beef
10770	Anatum	PRJNA292666	FDA	Contig	167346	4595437	70	SKESA v. 2.2	Pathogen: environmental/food/other	USDA-FSIS	2020	USA:TX	animal-cattle-steer
10771	Cerro	PRJNA292666	FDA	Contig	131880	4737249	79	SKESA v. 2.2	Pathogen: environmental/food/other	USDA-FSIS	2020	USA:MI	animal-cattle-dairy cow
10772	Give	PRJNA242847	FDA	Contig	59691	4646448	150	SKESA v. 2.2	Pathogen: environmental/food/other	USDA-FSIS	2020	USA:GA	comminuted beef
10773	Muenster	PRJNA242847	FDA	Contig	82745	4780899	123	SKESA v. 2.2	Pathogen: environmental/food/other	USDA-FSIS	2020	USA:MI	comminuted beef
10774	Montevideo	PRJNA242847	FDA	Contig	93651	4610946	82	SKESA v. 2.2	Pathogen: environmental/food/other	USDA-FSIS	2020	USA:UT	product-raw-intact-beef
10775	Javiana	PRJNA292666	FDA	Contig	65110	4776531	142	SKESA v. 2.2	Pathogen: environmental/food/other	USDA-FSIS	2020	USA:AZ	animal-cattle-dairy cow
10776	Montevideo	PRJNA292666	FDA	Contig	74740	4730533	116	SKESA v. 2.2	Pathogen: environmental/food/other	USDA-FSIS	2020	USA:CA	animal-cattle-dairy cow
10777	Muenster	PRJNA242847	FDA	Contig	53599	4768428	181	SKESA v. 2.2	Pathogen: environmental/food/other	USDA-FSIS	2020	USA:MI	product-raw-intact-beef
10778	Muenchen	PRJNA242847	FDA	Contig	55723	4695837	163	SKESA v. 2.2	Pathogen: environmental/food/other	USDA-FSIS	2020	USA:OH	comminuted beef
10779	Typhimurium	PRJNA292666	FDA	Contig	47149	4781665	182	SKESA v. 2.2	Pathogen: environmental/food/other	USDA-FSIS	2020	USA:WI	animal-cattle-dairy cow
10780	Montevideo	PRJNA242847	FDA	Contig	55668	4678979	142	SKESA v. 2.2	Pathogen: environmental/food/other	USDA-FSIS	2020	USA:TX	product-raw-intact-beef
10781	Agona	PRJNA242847	FDA	Contig	179044	4839458	74	SKESA v. 2.2	Pathogen: environmental/food/other	USDA-FSIS	2020	USA:KY	comminuted beef
10782	Montevideo	PRJNA242847	FDA	Contig	225446	4721582	44	SKESA v. 2.2	Pathogen: environmental/food/other	USDA-FSIS	2020	USA:IL	comminuted beef
10783	Montevideo	PRJNA242847	FDA	Contig	70864	4645848	128	SKESA v. 2.2	Pathogen: environmental/food/other	USDA-FSIS	2020	USA:CA	product-raw-intact-beef
10784	Muenster	PRJNA242847	FDA	Contig	73089	4769589	132	SKESA v. 2.2	Pathogen: environmental/food/other	USDA-FSIS	2020	USA:MI	comminuted beef
10785	Cerro	PRJNA242847	FDA	Contig	173436	4896209	62	SKESA v. 2.2	Pathogen: environmental/food/other	USDA-FSIS	2020	USA:TX	product-raw-intact-beef
10786	Montevideo	PRJNA242847	FDA	Contig	93647	4664915	103	SKESA v. 2.2	Pathogen: environmental/food/other	USDA-FSIS	2020	USA:TX	product-raw-intact-beef
10787	Agona	PRJNA242847	FDA	Contig	61413	5022308	157	SKESA v. 2.2	Pathogen: environmental/food/other	USDA-FSIS	2020	USA:NY	comminuted beef
10788	Infantis	PRJNA242847	FDA	Contig	45006	4978527	218	SKESA v. 2.2	Pathogen: environmental/food/other	USDA-FSIS	2020	USA:TX	comminuted beef
10789	Brandenburg	PRJNA242847	FDA	Contig	69428	4675109	131	SKESA v. 2.2	Pathogen: environmental/food/other	USDA-FSIS	2020	USA:UT	product-raw-intact-beef
10790	Cerro	PRJNA242847	FDA	Contig	62225	4847596	147	SKESA v. 2.2	Pathogen: environmental/food/other	USDA-FSIS	2020	USA:OK	comminuted beef
10791	Kentucky	PRJNA242847	FDA	Contig	51543	4974969	206	SKESA v. 2.2	Pathogen: environmental/food/other	USDA-FSIS	2020	USA:TX	comminuted beef
10792	Newport	PRJNA292666	FDA	Contig	82345	4870053	130	SKESA v. 2.2	Pathogen: environmental/food/other	USDA-FSIS	2020	USA:WI	animal-cattle-dairy cow
10793	Braenderup	PRJNA292666	FDA	Contig	58437	4837646	143	SKESA v. 2.2	Pathogen: environmental/food/other	USDA-FSIS	2020	USA:SD	animal-cattle-heifer
10794	Thompson	PRJNA292666	FDA	Contig	79901	4815462	125	SKESA v. 2.2	Pathogen: environmental/food/other	USDA-FSIS	2020	USA:MI	animal-cattle-beef cow
10795	Muenchen	PRJNA242847	FDA	Contig	596336	4766373	24	SKESA v. 2.2	Pathogen: environmental/food/other	USDA-FSIS	2020	USA:PA	comminuted beef
10796	Schwarzengrund	PRJNA242847	FDA	Contig	195598	4769308	69	SKESA v. 2.2	Pathogen: environmental/food/other	USDA-FSIS	2020	USA:NE	comminuted beef
10797	Montevideo	PRJNA242847	FDA	Contig	129901	4667679	74	SKESA v. 2.2	Pathogen: environmental/food/other	USDA-FSIS	2020	USA:KS	product-raw-intact-beef
10798	Montevideo	PRJNA292666	FDA	Contig	132732	4767817	82	SKESA v. 2.2	Pathogen: environmental/food/other	USDA-FSIS	2020	USA:WI	animal-cattle-dairy cow
10799	Anatum	PRJNA292666	FDA	Contig	200984	4957186	68	SKESA v. 2.2	Pathogen: environmental/food/other	USDA-FSIS	2020	USA:TX	animal-cattle-steer
10800	Anatum	PRJNA292666	FDA	Contig	174133	4828860	54	SKESA v. 2.2	Pathogen: environmental/food/other	USDA-FSIS	2020	USA:TX	animal-cattle-steer
10801	Brandenburg	PRJNA242847	FDA	Contig	85067	4553405	122	SKESA v. 2.2	Pathogen: environmental/food/other	USDA-FSIS	2020	USA:NC	product-raw-intact-beef
10802	Montevideo	PRJNA242847	FDA	Contig	77514	4664574	133	SKESA v. 2.2	Pathogen: environmental/food/other	USDA-FSIS	2020	USA:IL	comminuted beef
10803	Anatum	PRJNA242847	FDA	Contig	80803	4890129	116	SKESA v. 2.2	Pathogen: environmental/food/other	USDA-FSIS	2020	USA:OK	comminuted beef
10804	Montevideo	PRJNA242847	FDA	Contig	71654	4593155	125	SKESA v. 2.2	Pathogen: environmental/food/other	USDA-FSIS	2020	USA:CA	comminuted beef
10805	Meleagridis	PRJNA242847	FDA	Contig	87131	4874044	111	SKESA v. 2.2	Pathogen: environmental/food/other	USDA-FSIS	2020	USA:NE	product-raw-intact-beef
10806	Dublin	PRJNA242847	FDA	Contig	331876	5034310	58	SKESA v. 2.2	Pathogen: environmental/food/other	USDA-FSIS	2020	USA:WI	product-raw-intact-beef
10807	Newport	PRJNA242847	FDA	Contig	221828	4980244	54	SKESA v. 2.2	Pathogen: environmental/food/other	USDA-FSIS	2020	USA:KS	comminuted beef
10808	Newport	PRJNA242847	FDA	Contig	472034	4897889	53	SKESA v. 2.2	Pathogen: environmental/food/other	USDA-FSIS	2020	USA:TX	product-raw-intact-beef
10809	Anatum	PRJNA242847	FDA	Contig	325534	4883746	36	SKESA v. 2.2	Pathogen: environmental/food/other	USDA-FSIS	2020	USA:TX	comminuted beef
10810	Montevideo	PRJNA242847	FDA	Contig	214055	4597588	48	SKESA v. 2.2	Pathogen: environmental/food/other	USDA-FSIS	2020	USA:OK	comminuted beef
10811	Anatum	PRJNA242847	FDA	Contig	387226	4750168	42	SKESA v. 2.2	Pathogen: environmental/food/other	USDA-FSIS	2020	USA:TX	comminuted beef
10812	Anatum	PRJNA242847	FDA	Contig	174958	4702676	66	SKESA v. 2.2	Pathogen: environmental/food/other	USDA-FSIS	2020	USA:TX	comminuted beef
10813	Anatum	PRJNA242847	FDA	Contig	295990	4739565	44	SKESA v. 2.2	Pathogen: environmental/food/other	USDA-FSIS	2020	USA:TX	comminuted beef
10814	Montevideo	PRJNA292666	FDA	Contig	74726	4934470	112	SKESA v. 2.2	Pathogen: environmental/food/other	USDA-FSIS	2020	USA:MN	animal-cattle-dairy cow
10815	Give	PRJNA292666	FDA	Contig	397602	4777333	33	SKESA v. 2.2	Pathogen: environmental/food/other	USDA-FSIS	2020	USA:TX	animal-cattle-heifer
10816	Montevideo	PRJNA242847	FDA	Contig	92559	4780423	114	SKESA v. 2.2	Pathogen: environmental/food/other	USDA-FSIS	2020	USA:UT	product-raw-intact-beef
10817	Anatum	PRJNA242847	FDA	Contig	144011	4825900	71	SKESA v. 2.2	Pathogen: environmental/food/other	USDA-FSIS	2020	USA:NE	product-raw-intact-beef
10818	Meleagridis	PRJNA242847	FDA	Contig	127026	4947741	75	SKESA v. 2.2	Pathogen: environmental/food/other	USDA-FSIS	2020	USA:GA	comminuted beef
10819	Newport	PRJNA292666	FDA	Contig	96945	4951948	100	SKESA v. 2.2	Pathogen: environmental/food/other	USDA-FSIS	2020	USA:CA	animal-cattle-dairy cow
10820	Newport	PRJNA242847	FDA	Contig	130060	4999116	100	SKESA v. 2.2	Pathogen: environmental/food/other	USDA-FSIS	2020	USA:FL	comminuted beef
10821	Muenster	PRJNA242847	FDA	Contig	304574	4759406	38	SKESA v. 2.2	Pathogen: environmental/food/other	USDA-FSIS	2020	USA:OH	comminuted beef
10822	Montevideo	PRJNA242847	FDA	Contig	125966	4738528	72	SKESA v. 2.2	Pathogen: environmental/food/other	USDA-FSIS	2020	USA:NY	comminuted beef
10823	Montevideo	PRJNA242847	FDA	Contig	301876	4780399	43	SKESA v. 2.2	Pathogen: environmental/food/other	USDA-FSIS	2020	USA:OK	comminuted beef
10824	Montevideo	PRJNA292666	FDA	Contig	243482	4673337	42	SKESA v. 2.2	Pathogen: environmental/food/other	USDA-FSIS	2020	USA:CA	animal-cattle-heifer
10825	Dublin	PRJNA242847	FDA	Contig	146416	5053145	85	SKESA v. 2.2	Pathogen: environmental/food/other	USDA-FSIS	2020	USA:ID	product-raw-intact-beef
10826	Cerro	PRJNA292666	FDA	Contig	88800	4721399	118	SKESA v. 2.2	Pathogen: environmental/food/other	USDA-FSIS	2020	USA:WI	animal-cattle-dairy cow
10827	Enteritidis	PRJNA242847	FDA	Contig	160297	4784471	69	SKESA v. 2.2	Pathogen: environmental/food/other	USDA-FSIS	2020	USA:NE	product-raw-intact-beef
10828	Anatum	PRJNA242847	FDA	Contig	132857	4777534	73	SKESA v. 2.2	Pathogen: environmental/food/other	USDA-FSIS	2020	USA:TX	product-raw-intact-beef
10829	Enteritidis	PRJNA242847	FDA	Contig	188066	4783026	63	SKESA v. 2.2	Pathogen: environmental/food/other	USDA-FSIS	2020	USA:KY	product-raw-intact-beef
10830	Enteritidis	PRJNA242847	FDA	Contig	115409	4786344	96	SKESA v. 2.2	Pathogen: environmental/food/other	USDA-FSIS	2020	USA:IL	product-raw-intact-beef
10831	Enteritidis	PRJNA242847	FDA	Contig	189297	4756796	81	SKESA v. 2.2	Pathogen: environmental/food/other	USDA-FSIS	2020	USA:CT	comminuted beef
10832	Enteritidis	PRJNA242847	FDA	Contig	96610	4793421	111	SKESA v. 2.2	Pathogen: environmental/food/other	USDA-FSIS	2020	USA:SC	comminuted beef
10833	Enteritidis	PRJNA242847	FDA	Contig	91046	4759533	123	SKESA v. 2.2	Pathogen: environmental/food/other	USDA-FSIS	2020	USA:CA	comminuted beef
10834	Muenster	PRJNA242847	FDA	Contig	62702	4802633	150	SKESA v. 2.2	Pathogen: environmental/food/other	USDA-FSIS	2020	USA:MI	product-raw-intact-beef
10835	Montevideo	PRJNA242847	FDA	Contig	48002	4764814	179	SKESA v. 2.2	Pathogen: environmental/food/other	USDA-FSIS	2020	USA:PA	comminuted beef
10836	Montevideo	PRJNA242847	FDA	Contig	64091	4671472	156	SKESA v. 2.2	Pathogen: environmental/food/other	USDA-FSIS	2020	USA:TX	comminuted beef
10837	Anatum	PRJNA242847	FDA	Contig	108133	4861701	97	SKESA v. 2.2	Pathogen: environmental/food/other	USDA-FSIS	2020	USA:TX	comminuted beef
10838	Schwarzengrund	PRJNA242847	FDA	Contig	106847	4717346	105	SKESA v. 2.2	Pathogen: environmental/food/other	USDA-FSIS	2020	USA:MD	product-raw-intact-beef
10839	Dublin	PRJNA242847	FDA	Contig	93734	5063785	117	SKESA v. 2.2	Pathogen: environmental/food/other	USDA-FSIS	2020	USA:OH	comminuted beef
10840	Infantis	PRJNA242847	FDA	Contig	90078	4679654	106	SKESA v. 2.2	Pathogen: environmental/food/other	USDA-FSIS	2020	USA:VA	comminuted beef
10841	I 1,4,[5],12:i:-	PRJNA242847	FDA	Contig	75329	4894753	138	SKESA v. 2.2	Pathogen: environmental/food/other	USDA-FSIS	2020	USA:PA	product-raw-intact-beef
10842	Montevideo	PRJNA242847	FDA	Contig	78717	4740448	104	SKESA v. 2.2	Pathogen: environmental/food/other	USDA-FSIS	2020	USA:TX	comminuted beef
10843	Cerro	PRJNA242847	FDA	Contig	60193	4870634	153	SKESA v. 2.2	Pathogen: environmental/food/other	USDA-FSIS	2020	USA:TX	product-raw-intact-beef
10844	Anatum	PRJNA242847	FDA	Contig	81449	4782294	116	SKESA v. 2.2	Pathogen: environmental/food/other	USDA-FSIS	2020	USA:NE	comminuted beef
10845	Dublin	PRJNA242847	FDA	Contig	77273	5014868	149	SKESA v. 2.2	Pathogen: environmental/food/other	USDA-FSIS	2020	USA:MN	comminuted beef
10846	Anatum	PRJNA242847	FDA	Contig	90851	4799738	109	SKESA v. 2.2	Pathogen: environmental/food/other	USDA-FSIS	2020	USA:NE	comminuted beef
10847	Anatum	PRJNA242847	FDA	Contig	65387	4760528	128	SKESA v. 2.2	Pathogen: environmental/food/other	USDA-FSIS	2020	USA:NE	comminuted beef
10848	Anatum	PRJNA292666	FDA	Contig	98198	4765274	96	SKESA v. 2.2	Pathogen: environmental/food/other	USDA-FSIS	2020	USA:TX	animal-cattle-dairy cow
10849	Give	PRJNA292666	FDA	Contig	83572	4678670	112	SKESA v. 2.2	Pathogen: environmental/food/other	USDA-FSIS	2020	USA:TX	animal-cattle-dairy cow
10850	Anatum	PRJNA292666	FDA	Contig	98771	4751941	93	SKESA v. 2.2	Pathogen: environmental/food/other	USDA-FSIS	2020	USA:TX	animal-cattle-heifer
10851	Cerro	PRJNA292666	FDA	Contig	142080	4686993	69	SKESA v. 2.2	Pathogen: environmental/food/other	USDA-FSIS	2020	USA:WI	animal-cattle-dairy cow
10852	Montevideo	PRJNA242847	FDA	Contig	172743	4562319	55	SKESA v. 2.2	Pathogen: environmental/food/other	USDA-FSIS	2020	USA:TX	comminuted beef
10853	Montevideo	PRJNA292666	FDA	Contig	208356	4685795	58	SKESA v. 2.2	Pathogen: environmental/food/other	USDA-FSIS	2020	USA:CA	animal-cattle-dairy cow
10854	Montevideo	PRJNA292666	FDA	Contig	225447	4756645	46	SKESA v. 2.2	Pathogen: environmental/food/other	USDA-FSIS	2020	USA:ID	Animal-Calf-Bob Veal
10855	Cerro	PRJNA292666	FDA	Contig	145923	4721116	72	SKESA v. 2.2	Pathogen: environmental/food/other	USDA-FSIS	2020	USA:CT	animal-cattle-dairy cow
10856	Senftenberg	PRJNA292666	FDA	Contig	231958	4966551	50	SKESA v. 2.2	Pathogen: environmental/food/other	USDA-FSIS	2020	USA:OH	Animal-Calf-Bob Veal
10857	Muenchen	PRJNA242847	FDA	Contig	167013	4777253	68	SKESA v. 2.2	Pathogen: environmental/food/other	USDA-FSIS	2020	USA:GA	comminuted beef
10858	Anatum	PRJNA242847	FDA	Contig	106930	4824434	103	SKESA v. 2.2	Pathogen: environmental/food/other	USDA-FSIS	2020	USA:PA	comminuted beef
10859	Infantis	PRJNA242847	FDA	Contig	263610	4794485	51	SKESA v. 2.2	Pathogen: environmental/food/other	USDA-FSIS	2020	USA:MN	product-raw-intact-beef
10860	Infantis	PRJNA292666	FDA	Contig	244306	4959094	39	SKESA v. 2.2	Pathogen: environmental/food/other	USDA-FSIS	2020	USA:NY	Animal-Calf-Bob Veal
10861	Anatum	PRJNA292666	FDA	Contig	391960	4851880	31	SKESA v. 2.2	Pathogen: environmental/food/other	USDA-FSIS	2020	USA:KS	animal-cattle-steer
10862	Cerro	PRJNA292666	FDA	Contig	93847	4777932	89	SKESA v. 2.2	Pathogen: environmental/food/other	USDA-FSIS	2020	USA:NY	animal-cattle-dairy cow
10863	Cerro	PRJNA292666	FDA	Contig	97190	4750236	88	SKESA v. 2.2	Pathogen: environmental/food/other	USDA-FSIS	2020	USA:MN	animal-cattle-dairy cow
10864	Cerro	PRJNA292666	FDA	Contig	150515	4775707	71	SKESA v. 2.2	Pathogen: environmental/food/other	USDA-FSIS	2020	USA:MI	animal-cattle-dairy cow
10865	Dublin	PRJNA242847	FDA	Contig	92145	4920396	111	SKESA v. 2.2	Pathogen: environmental/food/other	USDA-FSIS	2020	USA:CA	comminuted beef
10866	Muenchen	PRJNA292666	FDA	Contig	322604	4723819	34	SKESA v. 2.2	Pathogen: environmental/food/other	USDA-FSIS	2020	USA:TX	animal-cattle-beef cow
10867	Muenchen	PRJNA292666	FDA	Contig	299667	4889064	39	SKESA v. 2.2	Pathogen: environmental/food/other	USDA-FSIS	2020	USA:MN	animal-cattle-beef cow
10868	Montevideo	PRJNA292666	FDA	Contig	143730	4589959	63	SKESA v. 2.2	Pathogen: environmental/food/other	USDA-FSIS	2020	USA:CA	animal-cattle-dairy cow
10869	Montevideo	PRJNA292666	FDA	Contig	214626	4807739	87	SKESA v. 2.2	Pathogen: environmental/food/other	USDA-FSIS	2020	USA:MI	animal-cattle-dairy cow
10870	Montevideo	PRJNA292666	FDA	Contig	176040	4699063	60	SKESA v. 2.2	Pathogen: environmental/food/other	USDA-FSIS	2020	USA:CA	animal-cattle-steer
10871	Montevideo	PRJNA292666	FDA	Contig	154558	4795578	71	SKESA v. 2.2	Pathogen: environmental/food/other	USDA-FSIS	2020	USA:WI	animal-cattle-dairy cow
10872	Montevideo	PRJNA292666	FDA	Contig	134104	4826569	73	SKESA v. 2.2	Pathogen: environmental/food/other	USDA-FSIS	2020	USA:TX	animal-cattle-heifer
10873	Muenchen	PRJNA242847	FDA	Contig	270949	4818565	35	SKESA v. 2.2	Pathogen: environmental/food/other	USDA-FSIS	2020	USA:KS	product-raw-intact-beef
10874	Montevideo	PRJNA292666	FDA	Contig	154185	4747237	69	SKESA v. 2.2	Pathogen: environmental/food/other	USDA-FSIS	2020	USA:CA	animal-cattle-dairy cow
10875	Montevideo	PRJNA242847	FDA	Contig	54606	4722280	162	SKESA v. 2.2	Pathogen: environmental/food/other	USDA-FSIS	2020	USA:ID	product-raw-intact-beef
10876	Typhimurium	PRJNA242847	FDA	Contig	62597	4888470	145	SKESA v. 2.2	Pathogen: environmental/food/other	USDA-FSIS	2020	USA:CA	product-raw-intact-beef
10877	Muenchen	PRJNA242847	FDA	Contig	79580	5041660	146	SKESA v. 2.2	Pathogen: environmental/food/other	USDA-FSIS	2020	USA:TX	product-raw-intact-beef
10878	Muenchen	PRJNA242847	FDA	Contig	243682	4783604	37	SKESA v. 2.2	Pathogen: environmental/food/other	USDA-FSIS	2020	USA:NE	comminuted beef
10879	Anatum	PRJNA242847	FDA	Contig	234844	4824204	55	SKESA v. 2.2	Pathogen: environmental/food/other	USDA-FSIS	2020	USA:IL	comminuted beef
10880	Agona	PRJNA242847	FDA	Contig	155879	4928548	72	SKESA v. 2.2	Pathogen: environmental/food/other	USDA-FSIS	2020	USA:KS	comminuted beef
10881	Berta	PRJNA242847	FDA	Contig	91041	4957772	109	SKESA v. 2.2	Pathogen: environmental/food/other	USDA-FSIS	2020	USA:OH	comminuted beef
10882	Give	PRJNA242847	FDA	Contig	113592	4707794	94	SKESA v. 2.2	Pathogen: environmental/food/other	USDA-FSIS	2020	USA:OH	comminuted beef
10883	Cerro	PRJNA242847	FDA	Contig	131732	4571271	81	SKESA v. 2.2	Pathogen: environmental/food/other	USDA-FSIS	2020	USA:OH	comminuted beef
10884	Cerro	PRJNA292666	FDA	Contig	173367	4719853	69	SKESA v. 2.2	Pathogen: environmental/food/other	USDA-FSIS	2020	USA:NC	animal-cattle-dairy cow
10885	Anatum	PRJNA292666	FDA	Contig	384143	4835387	30	SKESA v. 2.2	Pathogen: environmental/food/other	USDA-FSIS	2020	USA:WA	animal-cattle-steer
10886	Anatum	PRJNA292666	FDA	Contig	200982	4721368	45	SKESA v. 2.2	Pathogen: environmental/food/other	USDA-FSIS	2020	USA:CO	animal-cattle-beef cow
10887	Montevideo	PRJNA292666	FDA	Contig	225602	4652531	47	SKESA v. 2.2	Pathogen: environmental/food/other	USDA-FSIS	2020	USA:ID	animal-cattle-dairy cow
10888	Anatum	PRJNA292666	FDA	Contig	162915	4809231	55	SKESA v. 2.2	Pathogen: environmental/food/other	USDA-FSIS	2020	USA:MI	animal-cattle-dairy cow
10889	Muenchen	PRJNA292666	FDA	Contig	101774	4785219	85	SKESA v. 2.2	Pathogen: environmental/food/other	USDA-FSIS	2020	USA:WA	animal-cattle-dairy cow
10890	Muenchen	PRJNA292666	FDA	Contig	113828	4733344	81	SKESA v. 2.2	Pathogen: environmental/food/other	USDA-FSIS	2020	USA:KS	animal-cattle-steer
10891	Infantis	PRJNA242847	FDA	Contig	90104	4873859	100	SKESA v. 2.2	Pathogen: environmental/food/other	USDA-FSIS	2020	USA:OH	comminuted beef
10892	Anatum	PRJNA292666	FDA	Contig	140247	4789495	71	SKESA v. 2.2	Pathogen: environmental/food/other	USDA-FSIS	2020	USA:IL	animal-cattle-heifer
10893	Anatum	PRJNA242847	FDA	Contig	126456	4702723	76	SKESA v. 2.2	Pathogen: environmental/food/other	USDA-FSIS	2020	USA:OH	comminuted beef
10894	Anatum	PRJNA292666	FDA	Contig	301879	4826102	33	SKESA v. 2.2	Pathogen: environmental/food/other	USDA-FSIS	2020	USA:TX	animal-cattle-steer
10895	Montevideo	PRJNA292666	FDA	Contig	276844	4820878	68	SKESA v. 2.2	Pathogen: environmental/food/other	USDA-FSIS	2020	USA:KS	animal-cattle-heifer
10896	Anatum	PRJNA292666	FDA	Contig	302659	4812570	36	SKESA v. 2.2	Pathogen: environmental/food/other	USDA-FSIS	2020	USA:NE	animal-cattle-heifer
10897	Uganda	PRJNA242847	FDA	Contig	139576	4896635	74	SKESA v. 2.2	Pathogen: environmental/food/other	USDA-FSIS	2020	USA:IL	comminuted beef
10898	Infantis	PRJNA292666	FDA	Contig	194411	4893148	52	SKESA v. 2.2	Pathogen: environmental/food/other	USDA-FSIS	2020	USA:NY	Animal-Calf-Bob Veal
10899	Montevideo	PRJNA292666	FDA	Contig	145980	4601055	55	SKESA v. 2.2	Pathogen: environmental/food/other	USDA-FSIS	2020	USA:KS	animal-cattle-heifer
10900	Give	PRJNA292666	FDA	Contig	209492	4627555	54	SKESA v. 2.2	Pathogen: environmental/food/other	USDA-FSIS	2020	USA:WI	animal-cattle-dairy cow
10901	Uganda	PRJNA292666	FDA	Contig	375359	4874265	36	SKESA v. 2.2	Pathogen: environmental/food/other	USDA-FSIS	2020	USA:CO	animal-cattle-dairy cow
10902	Montevideo	PRJNA292666	FDA	Contig	303094	4770197	64	SKESA v. 2.2	Pathogen: environmental/food/other	USDA-FSIS	2020	USA:IL	animal-cattle-heifer
10903	Cerro	PRJNA292666	FDA	Contig	170489	4688063	52	SKESA v. 2.2	Pathogen: environmental/food/other	USDA-FSIS	2020	USA:NE	animal-cattle-dairy cow
10904	Mbandaka	PRJNA292666	FDA	Contig	337189	4862831	74	SKESA v. 2.2	Pathogen: environmental/food/other	USDA-FSIS	2020	USA:NY	Animal-Calf-Bob Veal
10905	Montevideo	PRJNA292666	FDA	Contig	73444	4554304	101	SKESA v. 2.2	Pathogen: environmental/food/other	USDA-FSIS	2020	USA:TX	animal-cattle-steer
10906	Montevideo	PRJNA242847	FDA	Contig	82937	4578867	87	SKESA v. 2.2	Pathogen: environmental/food/other	USDA-FSIS	2020	USA:TX	product-raw-intact-beef
10907	Typhimurium	PRJNA242847	FDA	Contig	75354	4962589	130	SKESA v. 2.2	Pathogen: environmental/food/other	USDA-FSIS	2020	USA:NJ	product-raw-intact-beef
10908	Cerro	PRJNA242847	FDA	Contig	70371	4896869	126	SKESA v. 2.2	Pathogen: environmental/food/other	USDA-FSIS	2020	USA:CA	product-raw-intact-beef
10909	Braenderup	PRJNA242847	FDA	Contig	403179	4845113	34	SKESA v. 2.2	Pathogen: environmental/food/other	USDA-FSIS	2020	USA:KS	comminuted beef
10910	Thompson	PRJNA242847	FDA	Contig	342031	4840738	38	SKESA v. 2.2	Pathogen: environmental/food/other	USDA-FSIS	2020	USA:NE	product-raw-intact-beef
10911	Cerro	PRJNA292666	FDA	Contig	143738	4714181	79	SKESA v. 2.2	Pathogen: environmental/food/other	USDA-FSIS	2020	USA:NC	animal-cattle-dairy cow
10912	Anatum	PRJNA292666	FDA	Contig	139567	4790735	63	SKESA v. 2.2	Pathogen: environmental/food/other	USDA-FSIS	2020	USA:ID	animal-cattle-dairy cow
10913	Anatum	PRJNA292666	FDA	Contig	93233	4789959	98	SKESA v. 2.2	Pathogen: environmental/food/other	USDA-FSIS	2020	USA:TX	animal-cattle-heifer
10914	Dublin	PRJNA242847	FDA	Contig	89119	4965968	141	SKESA v. 2.2	Pathogen: environmental/food/other	USDA-FSIS	2020	USA:MN	comminuted beef
10915	Montevideo	PRJNA292666	FDA	Contig	226143	4776548	48	SKESA v. 2.2	Pathogen: environmental/food/other	USDA-FSIS	2020	USA:KS	animal-cattle-heifer
10916	Thompson	PRJNA292666	FDA	Contig	151214	4788268	77	SKESA v. 2.2	Pathogen: environmental/food/other	USDA-FSIS	2020	USA:MA	Animal-Calf-Bob Veal
10917	Montevideo	PRJNA292666	FDA	Contig	176040	4704993	65	SKESA v. 2.2	Pathogen: environmental/food/other	USDA-FSIS	2020	USA:CA	animal-cattle-dairy cow
10918	Anatum	PRJNA292666	FDA	Contig	256437	4835406	42	SKESA v. 2.2	Pathogen: environmental/food/other	USDA-FSIS	2020	USA:KS	animal-cattle-steer
10919	Dublin	PRJNA242847	FDA	Contig	363544	5090444	43	SKESA v. 2.2	Pathogen: environmental/food/other	USDA-FSIS	2020	USA:TX	comminuted beef
10920	Dublin	PRJNA242847	FDA	Contig	156172	5039770	65	SKESA v. 2.2	Pathogen: environmental/food/other	USDA-FSIS	2020	USA:TX	comminuted beef
10921	Dublin	PRJNA242847	FDA	Contig	61725	4993687	182	SKESA v. 2.2	Pathogen: environmental/food/other	USDA-FSIS	2020	USA:TX	comminuted beef
10922	Dublin	PRJNA242847	FDA	Contig	73596	5036279	146	SKESA v. 2.2	Pathogen: environmental/food/other	USDA-FSIS	2020	USA:TX	comminuted beef
10923	Muenster	PRJNA242847	FDA	Contig	133607	4769167	78	SKESA v. 2.2	Pathogen: environmental/food/other	USDA-FSIS	2020	USA:TX	comminuted beef
10924	Dublin	PRJNA242847	FDA	Contig	161299	5094756	83	SKESA v. 2.2	Pathogen: environmental/food/other	USDA-FSIS	2020	USA:TX	comminuted beef
10925	Dublin	PRJNA242847	FDA	Contig	120093	5037927	86	SKESA v. 2.2	Pathogen: environmental/food/other	USDA-FSIS	2020	USA:TX	comminuted beef
10926	Dublin	PRJNA242847	FDA	Contig	76049	4971079	163	SKESA v. 2.2	Pathogen: environmental/food/other	USDA-FSIS	2020	USA:TX	comminuted beef
10927	Dublin	PRJNA242847	FDA	Contig	84945	4993225	130	SKESA v. 2.2	Pathogen: environmental/food/other	USDA-FSIS	2020	USA:TX	comminuted beef
10928	Typhimurium	PRJNA242847	FDA	Contig	40975	4793495	225	SKESA v. 2.2	Pathogen: environmental/food/other	USDA-FSIS	2020	USA:WI	comminuted beef
10929	Anatum	PRJNA292666	FDA	Contig	164027	4816654	49	SKESA v. 2.2	Pathogen: environmental/food/other	USDA-FSIS	2020	USA:TX	animal-cattle-beef cow
10930	Anatum	PRJNA242847	FDA	Contig	82742	4822702	127	SKESA v. 2.2	Pathogen: environmental/food/other	USDA-FSIS	2020	USA:OH	product-raw-intact-beef
10931	Lubbock	PRJNA242847	FDA	Contig	168312	5061992	91	SKESA v. 2.2	Pathogen: environmental/food/other	USDA-FSIS	2020	USA:TX	comminuted beef
10932	Montevideo	PRJNA242847	FDA	Contig	246271	4603419	36	SKESA v. 2.2	Pathogen: environmental/food/other	USDA-FSIS	2020	USA:NE	comminuted beef
10933	Infantis	PRJNA242847	FDA	Contig	152104	5008837	103	SKESA v. 2.2	Pathogen: environmental/food/other	USDA-FSIS	2020	USA:OH	comminuted beef
10934	Panama	PRJNA242847	FDA	Contig	83697	4680731	99	SKESA v. 2.2	Pathogen: environmental/food/other	USDA-FSIS	2020	USA:OH	comminuted beef
10935	Newport	PRJNA292666	FDA	Contig	392897	5130810	51	SKESA v. 2.2	Pathogen: environmental/food/other	USDA-FSIS	2020	USA:IN	Animal-Calf-Non Formula-fed Veal
10936	Cerro	PRJNA292661	FDA	Contig	295916	4952782	48	SKESA v. 2.2	Pathogen: environmental/food/other	MO	2020-08-10	USA:MO	Ground Beef Patty
10937	Meleagridis	PRJNA242847	FDA	Contig	92466	4875440	109	SKESA v. 2.2	Pathogen: environmental/food/other	USDA-FSIS	2020	USA:NE	comminuted beef
10938	Meleagridis	PRJNA242847	FDA	Contig	82857	4880566	119	SKESA v. 2.2	Pathogen: environmental/food/other	USDA-FSIS	2020	USA:NE	comminuted beef
10939	Infantis	PRJNA242847	FDA	Contig	97527	4695020	75	SKESA v. 2.2	Pathogen: environmental/food/other	USDA-FSIS	2020	USA:TX	comminuted beef
10940	Anatum	PRJNA242847	FDA	Contig	110522	4794805	89	SKESA v. 2.2	Pathogen: environmental/food/other	USDA-FSIS	2020	USA:WI	product-raw-intact-beef
10941	Montevideo	PRJNA292666	FDA	Contig	53020	4649924	151	SKESA v. 2.2	Pathogen: environmental/food/other	USDA-FSIS	2020	USA:ID	animal-cattle-dairy cow
10942	Muenster	PRJNA292666	FDA	Contig	85469	4859935	125	SKESA v. 2.2	Pathogen: environmental/food/other	USDA-FSIS	2020	USA:TX	animal-cattle-beef cow
10943	Typhimurium	PRJNA292666	FDA	Contig	80146	5055015	136	SKESA v. 2.2	Pathogen: environmental/food/other	USDA-FSIS	2020	USA:CO	animal-cattle-steer
10944	Montevideo	PRJNA292666	FDA	Contig	69586	4631980	113	SKESA v. 2.2	Pathogen: environmental/food/other	USDA-FSIS	2020	USA:ID	Animal-Calf-Bob Veal
10945	Newport	PRJNA292666	FDA	Contig	101621	4922312	88	SKESA v. 2.2	Pathogen: environmental/food/other	USDA-FSIS	2020	USA:NE	animal-cattle-beef cow
10946	Montevideo	PRJNA292666	FDA	Contig	217894	4774164	47	SKESA v. 2.2	Pathogen: environmental/food/other	USDA-FSIS	2020	USA:ID	animal-cattle-dairy cow
10947	Enteritidis	PRJNA242847	FDA	Contig	283753	4814891	37	SKESA v. 2.2	Pathogen: environmental/food/other	USDA-FSIS	2020	USA:CA	comminuted beef
10948	Oranienburg	PRJNA292666	FDA	Contig	84107	4641255	125	SKESA v. 2.2	Pathogen: environmental/food/other	USDA-FSIS	2020	USA:OH	animal-cattle-dairy cow
10949	Mbandaka	PRJNA292666	FDA	Contig	187976	4761918	57	SKESA v. 2.2	Pathogen: environmental/food/other	USDA-FSIS	2020	USA:IL	animal-cattle-steer
10950	Anatum	PRJNA292666	FDA	Contig	451239	4790821	26	SKESA v. 2.2	Pathogen: environmental/food/other	USDA-FSIS	2020	USA:KS	animal-cattle-steer
10951	Newport	PRJNA292666	FDA	Contig	401901	5049429	55	SKESA v. 2.2	Pathogen: environmental/food/other	USDA-FSIS	2020	USA:IN	Animal-Calf-Non Formula-fed Veal
10952	Kiambu	PRJNA292666	FDA	Contig	346314	4725614	41	SKESA v. 2.2	Pathogen: environmental/food/other	USDA-FSIS	2020	USA:NE	animal-cattle-steer
10953	Mbandaka	PRJNA292666	FDA	Contig	276631	4887596	47	SKESA v. 2.2	Pathogen: environmental/food/other	USDA-FSIS	2020	USA:SC	animal-cattle-dairy cow
10954	Muenchen	PRJNA292666	FDA	Contig	229929	4757546	47	SKESA v. 2.2	Pathogen: environmental/food/other	USDA-FSIS	2020	USA:AZ	animal-cattle-dairy cow
10955	Montevideo	PRJNA242847	FDA	Contig	220041	4624356	38	SKESA v. 2.2	Pathogen: environmental/food/other	USDA-FSIS	2020	USA:GA	comminuted beef
10956	Panama	PRJNA292666	FDA	Contig	185985	4642074	46	SKESA v. 2.2	Pathogen: environmental/food/other	USDA-FSIS	2020	USA:PA	animal-cattle-dairy cow
10957	Cerro	PRJNA292666	FDA	Contig	101144	4689711	84	SKESA v. 2.2	Pathogen: environmental/food/other	USDA-FSIS	2020	USA:WI	animal-cattle-dairy cow
10958	Thompson	PRJNA242847	FDA	Contig	310779	4850023	46	SKESA v. 2.2	Pathogen: environmental/food/other	USDA-FSIS	2020	USA:NE	product-raw-intact-beef
10959	Montevideo	PRJNA242847	FDA	Contig	228583	4587313	50	SKESA v. 2.2	Pathogen: environmental/food/other	USDA-FSIS	2020	USA:MN	product-raw-intact-beef
10960	Anatum	PRJNA242847	FDA	Contig	314156	4910484	53	SKESA v. 2.2	Pathogen: environmental/food/other	USDA-FSIS	2020	USA:MO	comminuted beef
10961	Muenster	PRJNA292666	FDA	Contig	156232	4663724	63	SKESA v. 2.2	Pathogen: environmental/food/other	USDA-FSIS	2020	USA:TX	animal-cattle-dairy cow
10962	Uganda	PRJNA292666	FDA	Contig	432128	4949329	39	SKESA v. 2.2	Pathogen: environmental/food/other	USDA-FSIS	2020	USA:IL	animal-cattle-steer
10963	Montevideo	PRJNA242847	FDA	Contig	276921	4714834	52	SKESA v. 2.2	Pathogen: environmental/food/other	USDA-FSIS	2020	USA:MI	comminuted beef
10964	Cerro	PRJNA242847	FDA	Contig	77414	4831189	111	SKESA v. 2.2	Pathogen: environmental/food/other	USDA-FSIS	2020	USA:UT	comminuted beef
10965	Dublin	PRJNA242847	FDA	Contig	84936	5064511	111	SKESA v. 2.2	Pathogen: environmental/food/other	USDA-FSIS	2020	USA:TX	comminuted beef
10966	Muenchen	PRJNA242847	FDA	Contig	153618	4698067	68	SKESA v. 2.2	Pathogen: environmental/food/other	USDA-FSIS	2020	USA:NE	comminuted beef
10967	Meleagridis	PRJNA292666	FDA	Contig	74135	4906022	124	SKESA v. 2.2	Pathogen: environmental/food/other	USDA-FSIS	2020	USA:KS	animal-cattle-beef cow
10968	Anatum	PRJNA242847	FDA	Contig	102035	4814065	94	SKESA v. 2.2	Pathogen: environmental/food/other	USDA-FSIS	2020	USA:FL	comminuted beef
10969	Muenster	PRJNA242847	FDA	Contig	108527	4799780	96	SKESA v. 2.2	Pathogen: environmental/food/other	USDA-FSIS	2020	USA:TX	comminuted beef
10970	Muenster	PRJNA242847	FDA	Contig	134842	4795870	79	SKESA v. 2.2	Pathogen: environmental/food/other	USDA-FSIS	2020	USA:TX	comminuted beef
10971	Montevideo	PRJNA242847	FDA	Contig	79333	4578574	101	SKESA v. 2.2	Pathogen: environmental/food/other	USDA-FSIS	2020	USA:TX	comminuted beef
10972	Montevideo	PRJNA242847	FDA	Contig	73036	4570493	98	SKESA v. 2.2	Pathogen: environmental/food/other	USDA-FSIS	2020	USA:TX	comminuted beef
10973	Montevideo	PRJNA242847	FDA	Contig	109748	4586593	81	SKESA v. 2.2	Pathogen: environmental/food/other	USDA-FSIS	2020	USA:TX	comminuted beef
10974	Montevideo	PRJNA242847	FDA	Contig	124018	4661279	71	SKESA v. 2.2	Pathogen: environmental/food/other	USDA-FSIS	2020	USA:TX	comminuted beef
10975	Dublin	PRJNA242847	FDA	Contig	86506	5030983	133	SKESA v. 2.2	Pathogen: environmental/food/other	USDA-FSIS	2020	USA:MN	comminuted beef
10976	Dublin	PRJNA242847	FDA	Contig	111671	5041171	88	SKESA v. 2.2	Pathogen: environmental/food/other	USDA-FSIS	2020	USA:TX	comminuted beef
10977	Kentucky	PRJNA292666	FDA	Contig	195128	4872071	60	SKESA v. 2.2	Pathogen: environmental/food/other	USDA-FSIS	2020	USA:TX	animal-cattle-steer
10978	Montevideo	PRJNA292666	FDA	Contig	151951	4655408	64	SKESA v. 2.2	Pathogen: environmental/food/other	USDA-FSIS	2020	USA:MA	animal-cattle-steer
10979	Cerro	PRJNA292666	FDA	Contig	69186	4664732	136	SKESA v. 2.2	Pathogen: environmental/food/other	USDA-FSIS	2020	USA:NY	animal-cattle-dairy cow
10980	Muenster	PRJNA242847	FDA	Contig	106067	4763514	94	SKESA v. 2.2	Pathogen: environmental/food/other	USDA-FSIS	2020	USA:TX	comminuted beef
10981	Dublin	PRJNA242847	FDA	Contig	102966	4929480	104	SKESA v. 2.2	Pathogen: environmental/food/other	USDA-FSIS	2020	USA:MN	comminuted beef
10982	Muenster	PRJNA242847	FDA	Contig	124068	4776552	73	SKESA v. 2.2	Pathogen: environmental/food/other	USDA-FSIS	2020	USA:TX	comminuted beef
10983	Muenster	PRJNA242847	FDA	Contig	226204	4818034	39	SKESA v. 2.2	Pathogen: environmental/food/other	USDA-FSIS	2020	USA:TX	comminuted beef
10984	Cerro	PRJNA242847	FDA	Contig	61006	4711002	149	SKESA v. 2.2	Pathogen: environmental/food/other	USDA-FSIS	2020	USA:MN	comminuted beef
10985	Montevideo	PRJNA292666	FDA	Contig	152519	5015494	75	SKESA v. 2.2	Pathogen: environmental/food/other	USDA-FSIS	2020	USA:MN	animal-cattle-dairy cow
10986	Montevideo	PRJNA242847	FDA	Contig	112396	4636316	78	SKESA v. 2.2	Pathogen: environmental/food/other	USDA-FSIS	2020	USA:TX	comminuted beef
10987	Agona	PRJNA242847	FDA	Contig	120237	4923954	65	SKESA v. 2.2	Pathogen: environmental/food/other	USDA-FSIS	2020	USA:TX	comminuted beef
10988	Muenchen	PRJNA292666	FDA	Contig	174601	4802856	54	SKESA v. 2.2	Pathogen: environmental/food/other	USDA-FSIS	2020	USA:KS	animal-cattle-heifer
10989	Montevideo	PRJNA292666	FDA	Contig	174979	4641579	55	SKESA v. 2.2	Pathogen: environmental/food/other	USDA-FSIS	2020	USA:TX	animal-cattle-steer
10990	Senftenberg	PRJNA292666	FDA	Contig	90681	4812393	99	SKESA v. 2.2	Pathogen: environmental/food/other	USDA-FSIS	2020	USA:WI	animal-cattle-steer
10991	Give	PRJNA292666	FDA	Contig	154319	4671968	64	SKESA v. 2.2	Pathogen: environmental/food/other	USDA-FSIS	2020	USA:NJ	Animal-Calf-Bob Veal
10992	Agona	PRJNA292666	FDA	Contig	104048	4905882	103	SKESA v. 2.2	Pathogen: environmental/food/other	USDA-FSIS	2020	USA:NC	animal-cattle-steer
10993	Muenster	PRJNA292666	FDA	Contig	113728	4714696	86	SKESA v. 2.2	Pathogen: environmental/food/other	USDA-FSIS	2020	USA:OH	Animal-Calf-Bob Veal
10994	Montevideo	PRJNA292666	FDA	Contig	65223	4651256	126	SKESA v. 2.2	Pathogen: environmental/food/other	USDA-FSIS	2020	USA:ID	Animal-Calf-Bob Veal
10995	Senftenberg	PRJNA292666	FDA	Contig	98923	4820971	99	SKESA v. 2.2	Pathogen: environmental/food/other	USDA-FSIS	2020	USA:NJ	Animal-Calf-Bob Veal
10996	Thompson	PRJNA292666	FDA	Contig	97745	4831392	93	SKESA v. 2.2	Pathogen: environmental/food/other	USDA-FSIS	2020	USA:NJ	Animal-Calf-Bob Veal
10997	Cerro	PRJNA292666	FDA	Contig	81559	4787877	114	SKESA v. 2.2	Pathogen: environmental/food/other	USDA-FSIS	2020	USA:MN	animal-cattle-dairy cow
10998	Kiambu	PRJNA292666	FDA	Contig	96519	4606111	82	SKESA v. 2.2	Pathogen: environmental/food/other	USDA-FSIS	2020	USA:IA	animal-cattle-beef cow
10999	Muenchen	PRJNA292666	FDA	Contig	96463	4746666	102	SKESA v. 2.2	Pathogen: environmental/food/other	USDA-FSIS	2020	USA:CA	animal-cattle-dairy cow
11000	Uganda	PRJNA292666	FDA	Contig	89935	4710334	98	SKESA v. 2.2	Pathogen: environmental/food/other	USDA-FSIS	2020	USA:NE	animal-cattle-steer
11001	Uganda	PRJNA292666	FDA	Contig	98408	4743919	94	SKESA v. 2.2	Pathogen: environmental/food/other	USDA-FSIS	2020	USA:NE	animal-cattle-heifer
11002	Uganda	PRJNA292666	FDA	Contig	80086	4711402	114	SKESA v. 2.2	Pathogen: environmental/food/other	USDA-FSIS	2020	USA:NE	animal-cattle-steer
11003	Muenchen	PRJNA242847	FDA	Contig	105883	4773561	92	SKESA v. 2.2	Pathogen: environmental/food/other	USDA-FSIS	2020	USA:TX	product-raw-intact-beef
11004	Montevideo	PRJNA242847	FDA	Contig	83119	4788975	99	SKESA v. 2.2	Pathogen: environmental/food/other	USDA-FSIS	2020	USA:KS	product-raw-intact-beef
11005	Montevideo	PRJNA292666	FDA	Contig	62147	4670837	132	SKESA v. 2.2	Pathogen: environmental/food/other	USDA-FSIS	2020	USA:CA	animal-cattle-dairy cow
11006	Saintpaul	PRJNA242847	FDA	Contig	112868	4833250	90	SKESA v. 2.2	Pathogen: environmental/food/other	USDA-FSIS	2020	USA:PA	comminuted beef
11007	Anatum	PRJNA242847	FDA	Contig	98120	4935608	83	SKESA v. 2.2	Pathogen: environmental/food/other	USDA-FSIS	2020	USA:KS	comminuted beef
11008	Anatum	PRJNA242847	FDA	Contig	115846	4837147	84	SKESA v. 2.2	Pathogen: environmental/food/other	USDA-FSIS	2020	USA:FL	comminuted beef
11009	Montevideo	PRJNA242847	FDA	Contig	90149	4661180	89	SKESA v. 2.2	Pathogen: environmental/food/other	USDA-FSIS	2020	USA:TX	product-raw-intact-beef
11010	Montevideo	PRJNA292666	FDA	Contig	276960	4678171	53	SKESA v. 2.2	Pathogen: environmental/food/other	USDA-FSIS	2020	USA:CA	animal-cattle-dairy cow
11011	Montevideo	PRJNA292666	FDA	Contig	214592	4877982	51	SKESA v. 2.2	Pathogen: environmental/food/other	USDA-FSIS	2020	USA:CA	Animal-Calf-Bob Veal
11012	Muenster	PRJNA292666	FDA	Contig	313263	4736735	34	SKESA v. 2.2	Pathogen: environmental/food/other	USDA-FSIS	2020	USA:MA	Animal-Calf-Bob Veal
11013	Dublin	PRJNA242847	FDA	Contig	94882	5041346	113	SKESA v. 2.2	Pathogen: environmental/food/other	USDA-FSIS	2020	USA:CA	comminuted beef
11014	Dublin	PRJNA242847	FDA	Contig	93744	5042360	118	SKESA v. 2.2	Pathogen: environmental/food/other	USDA-FSIS	2020	USA:CA	comminuted beef
11015	Muenster	PRJNA292666	FDA	Contig	243274	4809459	38	SKESA v. 2.2	Pathogen: environmental/food/other	USDA-FSIS	2020	USA:MA	animal-cattle-dairy cow
11016	Dublin	PRJNA242847	FDA	Contig	151253	5066117	75	SKESA v. 2.2	Pathogen: environmental/food/other	USDA-FSIS	2020	USA:CA	comminuted beef
11017	Montevideo	PRJNA242847	FDA	Contig	114065	4619353	66	SKESA v. 2.2	Pathogen: environmental/food/other	USDA-FSIS	2020	USA:CA	comminuted beef
11018	Montevideo	PRJNA242847	FDA	Contig	36435	4551965	214	SKESA v. 2.2	Pathogen: environmental/food/other	USDA-FSIS	2020	USA:CA	comminuted beef
11019	Dublin	PRJNA242847	FDA	Contig	47224	4937587	190	SKESA v. 2.2	Pathogen: environmental/food/other	USDA-FSIS	2020	USA:CA	comminuted beef
11020	Anatum	PRJNA292666	FDA	Contig	301879	4889590	31	SKESA v. 2.2	Pathogen: environmental/food/other	USDA-FSIS	2020	USA:TX	animal-cattle-steer
11021	Dublin	PRJNA242847	FDA	Contig	100220	4899988	90	SKESA v. 2.2	Pathogen: environmental/food/other	USDA-FSIS	2020	USA:CA	comminuted beef
11022	Montevideo	PRJNA242847	FDA	Contig	126015	4690531	78	SKESA v. 2.2	Pathogen: environmental/food/other	USDA-FSIS	2020	USA:AZ	comminuted beef
11023	Montevideo	PRJNA242847	FDA	Contig	131947	4590581	72	SKESA v. 2.2	Pathogen: environmental/food/other	USDA-FSIS	2020	USA:CA	comminuted beef
11024	Montevideo	PRJNA292666	FDA	Contig	225789	4576044	41	SKESA v. 2.2	Pathogen: environmental/food/other	USDA-FSIS	2020	USA:WI	animal-cattle-beef cow
11025	Anatum	PRJNA292666	FDA	Contig	462571	4800355	31	SKESA v. 2.2	Pathogen: environmental/food/other	USDA-FSIS	2020	USA:TX	animal-cattle-heifer
11026	Dublin	PRJNA242847	FDA	Contig	220574	5161228	68	SKESA v. 2.2	Pathogen: environmental/food/other	USDA-FSIS	2020	USA:CA	comminuted beef
11027	Muenchen	PRJNA242847	FDA	Contig	88512	4759828	112	SKESA v. 2.2	Pathogen: environmental/food/other	USDA-FSIS	2020	USA:OH	comminuted beef
11028	Montevideo	PRJNA242847	FDA	Contig	133557	4721259	83	SKESA v. 2.2	Pathogen: environmental/food/other	USDA-FSIS	2020	USA:CA	comminuted beef
11029	Muenster	PRJNA292666	FDA	Contig	154588	4780581	65	SKESA v. 2.2	Pathogen: environmental/food/other	USDA-FSIS	2020	USA:ID	animal-cattle-dairy cow
11030	Norwich	PRJNA292666	FDA	Contig	138462	4980933	88	SKESA v. 2.2	Pathogen: environmental/food/other	USDA-FSIS	2020	USA:CA	animal-cattle-dairy cow
11031	Dublin	PRJNA242847	FDA	Contig	125438	5046377	86	SKESA v. 2.2	Pathogen: environmental/food/other	USDA-FSIS	2020	USA:CA	comminuted beef
11032	Muenster	PRJNA242847	FDA	Contig	84647	4729537	115	SKESA v. 2.2	Pathogen: environmental/food/other	USDA-FSIS	2020	USA:ND	product-raw-intact-beef
11033	Montevideo	PRJNA242847	FDA	Contig	149928	4743252	55	SKESA v. 2.2	Pathogen: environmental/food/other	USDA-FSIS	2020	USA:CA	comminuted beef
11034	Cerro	PRJNA242847	FDA	Contig	81800	4573640	106	SKESA v. 2.2	Pathogen: environmental/food/other	USDA-FSIS	2020	USA:OK	comminuted beef
11035	Dublin	PRJNA242847	FDA	Contig	110168	5072110	80	SKESA v. 2.2	Pathogen: environmental/food/other	USDA-FSIS	2020	USA:CA	comminuted beef
11036	Dublin	PRJNA242847	FDA	Contig	105126	4954715	89	SKESA v. 2.2	Pathogen: environmental/food/other	USDA-FSIS	2020	USA:CA	comminuted beef
11037	Dublin	PRJNA242847	FDA	Contig	77009	5027214	124	SKESA v. 2.2	Pathogen: environmental/food/other	USDA-FSIS	2020	USA:CA	comminuted beef
11038	Dublin	PRJNA242847	FDA	Contig	228454	5041015	47	SKESA v. 2.2	Pathogen: environmental/food/other	USDA-FSIS	2020	USA:CA	comminuted beef
11039	Reading	PRJNA242847	FDA	Contig	59175	4915163	157	SKESA v. 2.2	Pathogen: environmental/food/other	USDA-FSIS	2020	USA:MN	product-raw-intact-beef
11040	Dublin	PRJNA242847	FDA	Contig	79983	5022741	154	SKESA v. 2.2	Pathogen: environmental/food/other	USDA-FSIS	2020	USA:UT	product-raw-intact-beef
11041	Schwarzengrund	PRJNA292666	FDA	Contig	225658	4708040	57	SKESA v. 2.2	Pathogen: environmental/food/other	USDA-FSIS	2020	USA:TX	animal-cattle-dairy cow
11042	Schwarzengrund	PRJNA292666	FDA	Contig	399797	4725284	39	SKESA v. 2.2	Pathogen: environmental/food/other	USDA-FSIS	2020	USA:NE	animal-cattle-heifer
11043	Montevideo	PRJNA242847	FDA	Contig	64294	4626596	133	SKESA v. 2.2	Pathogen: environmental/food/other	USDA-FSIS	2020	USA:NC	comminuted beef
11044	Senftenberg	PRJNA292666	FDA	Contig	449877	4933468	44	SKESA v. 2.2	Pathogen: environmental/food/other	USDA-FSIS	2020	USA:MI	animal-cattle-dairy cow
11045	Dublin	PRJNA242847	FDA	Contig	241932	5056286	54	SKESA v. 2.2	Pathogen: environmental/food/other	USDA-FSIS	2017	USA:OK	comminuted beef
11046	Montevideo	PRJNA242847	FDA	Contig	214056	4687184	45	SKESA v. 2.2	Pathogen: environmental/food/other	USDA-FSIS	2020	USA:TX	comminuted beef
11047	Dublin	PRJNA242847	FDA	Contig	261016	5106576	51	SKESA v. 2.2	Pathogen: environmental/food/other	USDA-FSIS	2020	USA:CA	comminuted beef
11048	Dublin	PRJNA242847	FDA	Contig	328269	5105512	57	SKESA v. 2.2	Pathogen: environmental/food/other	USDA-FSIS	2020	USA:CA	comminuted beef
11049	Dublin	PRJNA242847	FDA	Contig	363529	5032040	44	SKESA v. 2.2	Pathogen: environmental/food/other	USDA-FSIS	2020	USA:CA	comminuted beef
11050	Dublin	PRJNA242847	FDA	Contig	351479	5096027	48	SKESA v. 2.2	Pathogen: environmental/food/other	USDA-FSIS	2020	USA:CA	comminuted beef
11051	Montevideo	PRJNA242847	FDA	Contig	214056	4704326	47	SKESA v. 2.2	Pathogen: environmental/food/other	USDA-FSIS	2020	USA:TX	comminuted beef
11052	Anatum	PRJNA242847	FDA	Contig	314177	4671588	32	SKESA v. 2.2	Pathogen: environmental/food/other	USDA-FSIS	2020	USA:NE	comminuted beef
11053	Dublin	PRJNA242847	FDA	Contig	261092	5060665	56	SKESA v. 2.2	Pathogen: environmental/food/other	USDA-FSIS	2020	USA:CA	comminuted beef
11054	Montevideo	PRJNA242847	FDA	Contig	211437	4746794	41	SKESA v. 2.2	Pathogen: environmental/food/other	USDA-FSIS	2020	USA:TX	comminuted beef
11055	Dublin	PRJNA242847	FDA	Contig	325933	5065715	58	SKESA v. 2.2	Pathogen: environmental/food/other	USDA-FSIS	2020	USA:CA	comminuted beef
11056	Montevideo	PRJNA242847	FDA	Contig	214056	4667054	42	SKESA v. 2.2	Pathogen: environmental/food/other	USDA-FSIS	2020	USA:TX	comminuted beef
11057	Anatum	PRJNA242847	FDA	Contig	550729	4667262	32	SKESA v. 2.2	Pathogen: environmental/food/other	USDA-FSIS	2020	USA:NE	comminuted beef
11058	Montevideo	PRJNA242847	FDA	Contig	96462	4706168	98	SKESA v. 2.2	Pathogen: environmental/food/other	USDA-FSIS	2020	USA:CA	comminuted beef
11059	Dublin	PRJNA242847	FDA	Contig	77197	5000478	141	SKESA v. 2.2	Pathogen: environmental/food/other	USDA-FSIS	2020	USA:CA	comminuted beef
11060	Muenster	PRJNA242847	FDA	Contig	134946	4766345	62	SKESA v. 2.2	Pathogen: environmental/food/other	USDA-FSIS	2020	USA:TX	comminuted beef
11061	Mbandaka	PRJNA242847	FDA	Contig	57317	4698611	160	SKESA v. 2.2	Pathogen: environmental/food/other	USDA-FSIS	2020	USA:CA	comminuted beef
11062	Infantis	PRJNA242847	FDA	Contig	178874	4811187	59	SKESA v. 2.2	Pathogen: environmental/food/other	USDA-FSIS	2020	USA:TX	comminuted beef
11063	Typhimurium	PRJNA242847	FDA	Contig	75353	4886990	115	SKESA v. 2.2	Pathogen: environmental/food/other	USDA-FSIS	2020	USA:CA	comminuted beef
11064	Muenster	PRJNA242847	FDA	Contig	155384	4763970	67	SKESA v. 2.2	Pathogen: environmental/food/other	USDA-FSIS	2020	USA:TX	comminuted beef
11065	Infantis	PRJNA242847	FDA	Contig	61733	4823373	115	SKESA v. 2.2	Pathogen: environmental/food/other	USDA-FSIS	2020	USA:TX	comminuted beef
11066	Infantis	PRJNA242847	FDA	Contig	56618	4788543	146	SKESA v. 2.2	Pathogen: environmental/food/other	USDA-FSIS	2020	USA:TX	comminuted beef
11067	Kentucky	PRJNA242847	FDA	Contig	59057	4787335	154	SKESA v. 2.2	Pathogen: environmental/food/other	USDA-FSIS	2020	USA:TX	comminuted beef
11068	Muenster	PRJNA242847	FDA	Contig	62744	4731032	134	SKESA v. 2.2	Pathogen: environmental/food/other	USDA-FSIS	2020	USA:TX	comminuted beef
11069	Newport	PRJNA242847	FDA	Contig	50033	4845555	206	SKESA v. 2.2	Pathogen: environmental/food/other	USDA-FSIS	2020	USA:TX	comminuted beef
11070	Muenchen	PRJNA242847	FDA	Contig	119336	4755437	77	SKESA v. 2.2	Pathogen: environmental/food/other	USDA-FSIS	2020	USA:SC	comminuted beef
11071	Newport	PRJNA242847	FDA	Contig	62645	4868051	147	SKESA v. 2.2	Pathogen: environmental/food/other	USDA-FSIS	2020	USA:TX	comminuted beef
11072	Muenster	PRJNA242847	FDA	Contig	74727	4839639	118	SKESA v. 2.2	Pathogen: environmental/food/other	USDA-FSIS	2020	USA:GA	comminuted beef
11073	Typhimurium	PRJNA292666	FDA	Contig	180794	4824765	62	SKESA v. 2.2	Pathogen: environmental/food/other	USDA-FSIS	2020	USA:NE	animal-cattle-heifer
11074	Montevideo	PRJNA242847	FDA	Contig	78396	4772889	118	SKESA v. 2.2	Pathogen: environmental/food/other	USDA-FSIS	2020	USA:TX	comminuted beef
11075	Muenster	PRJNA292666	FDA	Contig	167434	4736078	59	SKESA v. 2.2	Pathogen: environmental/food/other	USDA-FSIS	2020	USA:MA	Animal-Calf-Formula-fed Veal
11076	Anatum	PRJNA292666	FDA	Contig	107981	4649777	79	SKESA v. 2.2	Pathogen: environmental/food/other	USDA-FSIS	2020	USA:WI	animal-cattle-dairy cow
11077	Muenster	PRJNA292666	FDA	Contig	269939	4784839	47	SKESA v. 2.2	Pathogen: environmental/food/other	USDA-FSIS	2020	USA:TX	animal-cattle-beef cow
11078	Montevideo	PRJNA242847	FDA	Contig	81490	4581676	104	SKESA v. 2.2	Pathogen: environmental/food/other	USDA-FSIS	2020	USA:TX	comminuted beef
11079	Newport	PRJNA242847	FDA	Contig	133201	4881337	74	SKESA v. 2.2	Pathogen: environmental/food/other	USDA-FSIS	2020	USA:TX	comminuted beef
11080	Infantis	PRJNA242847	FDA	Contig	75509	4686360	113	SKESA v. 2.2	Pathogen: environmental/food/other	USDA-FSIS	2020	USA:TX	comminuted beef
11081	Cerro	PRJNA242847	FDA	Contig	74129	4723035	137	SKESA v. 2.2	Pathogen: environmental/food/other	USDA-FSIS	2020	USA:TX	comminuted beef
11082	Newport	PRJNA242847	FDA	Contig	94088	4909103	112	SKESA v. 2.2	Pathogen: environmental/food/other	USDA-FSIS	2020	USA:TX	comminuted beef
11083	Newport	PRJNA292666	FDA	Contig	60368	4852591	158	SKESA v. 2.2	Pathogen: environmental/food/other	USDA-FSIS	2020	USA:AZ	animal-cattle-dairy cow
11084	Thompson	PRJNA242847	FDA	Contig	67455	4729911	128	SKESA v. 2.2	Pathogen: environmental/food/other	USDA-FSIS	2020	USA:IL	comminuted beef
11085	Dublin	PRJNA242847	FDA	Contig	91095	5072757	109	SKESA v. 2.2	Pathogen: environmental/food/other	USDA-FSIS	2020	USA:AZ	product-raw-intact-beef
11086	Anatum	PRJNA242847	FDA	Contig	90587	4802630	98	SKESA v. 2.2	Pathogen: environmental/food/other	USDA-FSIS	2020	USA:GA	product-raw-intact-beef
11087	Muenchen	PRJNA242847	FDA	Contig	74669	4698728	122	SKESA v. 2.2	Pathogen: environmental/food/other	USDA-FSIS	2020	USA:NY	comminuted beef
11088	Muenchen	PRJNA242847	FDA	Contig	80815	4697612	146	SKESA v. 2.2	Pathogen: environmental/food/other	USDA-FSIS	2020	USA:NE	comminuted beef
11089	Dublin	PRJNA242847	FDA	Contig	327220	4981966	50	SKESA v. 2.2	Pathogen: environmental/food/other	USDA-FSIS	2020	USA:CA	comminuted beef
11090	Dublin	PRJNA242847	FDA	Contig	327270	5099997	55	SKESA v. 2.2	Pathogen: environmental/food/other	USDA-FSIS	2020	USA:CA	comminuted beef
11091	Dublin	PRJNA242847	FDA	Contig	351732	5068623	60	SKESA v. 2.2	Pathogen: environmental/food/other	USDA-FSIS	2020	USA:CA	comminuted beef
11092	Muenster	PRJNA242847	FDA	Contig	226204	4813271	52	SKESA v. 2.2	Pathogen: environmental/food/other	USDA-FSIS	2020	USA:CA	comminuted beef
11093	Dublin	PRJNA242847	FDA	Contig	261371	5011348	59	SKESA v. 2.2	Pathogen: environmental/food/other	USDA-FSIS	2020	USA:CA	comminuted beef
11094	Dublin	PRJNA242847	FDA	Contig	363493	5011827	46	SKESA v. 2.2	Pathogen: environmental/food/other	USDA-FSIS	2020	USA:CA	comminuted beef
11095	Dublin	PRJNA242847	FDA	Contig	327339	4985165	58	SKESA v. 2.2	Pathogen: environmental/food/other	USDA-FSIS	2020	USA:CA	comminuted beef
11096	Montevideo	PRJNA242847	FDA	Contig	225789	4740406	45	SKESA v. 2.2	Pathogen: environmental/food/other	USDA-FSIS	2020	USA:CA	comminuted beef
11097	Dublin	PRJNA242847	FDA	Contig	347840	5006917	50	SKESA v. 2.2	Pathogen: environmental/food/other	USDA-FSIS	2020	USA:CA	comminuted beef
11098	Dublin	PRJNA242847	FDA	Contig	327340	5043887	56	SKESA v. 2.2	Pathogen: environmental/food/other	USDA-FSIS	2020	USA:CA	comminuted beef
11099	Dublin	PRJNA242847	FDA	Contig	263638	4990823	53	SKESA v. 2.2	Pathogen: environmental/food/other	USDA-FSIS	2020	USA:CA	comminuted beef
11100	Dublin	PRJNA242847	FDA	Contig	403009	5083430	49	SKESA v. 2.2	Pathogen: environmental/food/other	USDA-FSIS	2020	USA:CA	comminuted beef
11101	Dublin	PRJNA242847	FDA	Contig	401600	5060860	53	SKESA v. 2.2	Pathogen: environmental/food/other	USDA-FSIS	2020	USA:CA	comminuted beef
11102	Dublin	PRJNA242847	FDA	Contig	403009	5050309	45	SKESA v. 2.2	Pathogen: environmental/food/other	USDA-FSIS	2020	USA:CA	comminuted beef
11103	Dublin	PRJNA242847	FDA	Contig	325795	5018868	63	SKESA v. 2.2	Pathogen: environmental/food/other	USDA-FSIS	2020	USA:CA	comminuted beef
11104	Montevideo	PRJNA242847	FDA	Contig	225447	4711087	42	SKESA v. 2.2	Pathogen: environmental/food/other	USDA-FSIS	2020	USA:CA	comminuted beef
11105	Dublin	PRJNA242847	FDA	Contig	261214	5045003	53	SKESA v. 2.2	Pathogen: environmental/food/other	USDA-FSIS	2020	USA:CA	comminuted beef
11106	Dublin	PRJNA242847	FDA	Contig	261099	5044824	52	SKESA v. 2.2	Pathogen: environmental/food/other	USDA-FSIS	2020	USA:CA	comminuted beef
11107	Typhimurium	PRJNA242847	FDA	Contig	81745	4808481	121	SKESA v. 2.2	Pathogen: environmental/food/other	USDA-FSIS	2020	USA:PA	product-raw-intact-beef
11108	Muenster	PRJNA242847	FDA	Contig	83992	4800803	118	SKESA v. 2.2	Pathogen: environmental/food/other	USDA-FSIS	2020	USA:TX	product-raw-intact-beef
11109	Newport	PRJNA242847	FDA	Contig	98222	4840074	84	SKESA v. 2.2	Pathogen: environmental/food/other	USDA-FSIS	2020	USA:NE	product-raw-intact-beef
11110	Cerro	PRJNA242847	FDA	Contig	78364	4546503	106	SKESA v. 2.2	Pathogen: environmental/food/other	USDA-FSIS	2020	USA:OK	comminuted beef
11111	Dublin	PRJNA242847	FDA	Contig	80659	5044060	143	SKESA v. 2.2	Pathogen: environmental/food/other	USDA-FSIS	2020	USA:WI	comminuted beef
11112	Dublin	PRJNA242847	FDA	Contig	84362	5019444	123	SKESA v. 2.2	Pathogen: environmental/food/other	USDA-FSIS	2020	USA:CA	comminuted beef
11113	Dublin	PRJNA242847	FDA	Contig	187278	5149100	55	SKESA v. 2.2	Pathogen: environmental/food/other	USDA-FSIS	2020	USA:CA	comminuted beef
11114	Dublin	PRJNA242847	FDA	Contig	92533	5016807	114	SKESA v. 2.2	Pathogen: environmental/food/other	USDA-FSIS	2020	USA:CA	comminuted beef
11115	Dublin	PRJNA242847	FDA	Contig	156101	5034645	66	SKESA v. 2.2	Pathogen: environmental/food/other	USDA-FSIS	2020	USA:CA	comminuted beef
11116	Brandenburg	PRJNA242847	FDA	Contig	157581	4568245	65	SKESA v. 2.2	Pathogen: environmental/food/other	USDA-FSIS	2020	USA:CA	comminuted beef
11117	Mbandaka	PRJNA242847	FDA	Contig	120187	4719084	90	SKESA v. 2.2	Pathogen: environmental/food/other	USDA-FSIS	2020	USA:CA	comminuted beef
11118	Montevideo	PRJNA242847	FDA	Contig	73629	4680448	110	SKESA v. 2.2	Pathogen: environmental/food/other	USDA-FSIS	2020	USA:AZ	product-raw-intact-beef
11119	Newport	PRJNA242847	FDA	Contig	96183	4830286	96	SKESA v. 2.2	Pathogen: environmental/food/other	USDA-FSIS	2020	USA:TX	comminuted beef
11120	Typhimurium	PRJNA242847	FDA	Contig	164130	4875901	79	SKESA v. 2.2	Pathogen: environmental/food/other	USDA-FSIS	2020	USA:TX	product-raw-intact-beef
11121	Montevideo	PRJNA242847	FDA	Contig	112742	4672435	88	SKESA v. 2.2	Pathogen: environmental/food/other	USDA-FSIS	2020	USA:AZ	comminuted beef
11122	Dublin	PRJNA242847	FDA	Contig	92443	5010582	106	SKESA v. 2.2	Pathogen: environmental/food/other	USDA-FSIS	2020	USA:CA	product-raw-intact-beef
11123	Muenchen	PRJNA242847	FDA	Contig	76188	4771181	134	SKESA v. 2.2	Pathogen: environmental/food/other	USDA-FSIS	2020	USA:ID	product-raw-intact-beef
11124	Meleagridis	PRJNA292666	FDA	Contig	130280	4981145	81	SKESA v. 2.2	Pathogen: environmental/food/other	USDA-FSIS	2020	USA:SC	animal-cattle-dairy cow
11125	Typhimurium	PRJNA292666	FDA	Contig	107557	4779723	83	SKESA v. 2.2	Pathogen: environmental/food/other	USDA-FSIS	2020	USA:WI	animal-cattle-dairy cow
11126	Uganda	PRJNA292666	FDA	Contig	106646	4896016	87	SKESA v. 2.2	Pathogen: environmental/food/other	USDA-FSIS	2020	USA:KS	animal-cattle-steer
11127	Typhimurium	PRJNA292666	FDA	Contig	83960	4921565	122	SKESA v. 2.2	Pathogen: environmental/food/other	USDA-FSIS	2020	USA:NC	animal-cattle-steer
11128	Cerro	PRJNA292666	FDA	Contig	55379	4659291	172	SKESA v. 2.2	Pathogen: environmental/food/other	USDA-FSIS	2020	USA:NE	animal-cattle-dairy cow
11129	Montevideo	PRJNA242847	FDA	Contig	58880	4655085	137	SKESA v. 2.2	Pathogen: environmental/food/other	USDA-FSIS	2020	USA:CA	comminuted beef
11130	Montevideo	PRJNA242847	FDA	Contig	112630	4697613	88	SKESA v. 2.2	Pathogen: environmental/food/other	USDA-FSIS	2020	USA:CA	comminuted beef
11131	Dublin	PRJNA242847	FDA	Contig	92455	5008712	114	SKESA v. 2.2	Pathogen: environmental/food/other	USDA-FSIS	2020	USA:CA	comminuted beef
11132	Montevideo	PRJNA242847	FDA	Contig	78245	4674024	118	SKESA v. 2.2	Pathogen: environmental/food/other	USDA-FSIS	2020	USA:CA	comminuted beef
11133	Dublin	PRJNA242847	FDA	Contig	61707	4954389	164	SKESA v. 2.2	Pathogen: environmental/food/other	USDA-FSIS	2020	USA:CA	comminuted beef
11134	Montevideo	PRJNA242847	FDA	Contig	96460	4668366	90	SKESA v. 2.2	Pathogen: environmental/food/other	USDA-FSIS	2020	USA:CA	comminuted beef
11135	Dublin	PRJNA242847	FDA	Contig	97010	5035366	94	SKESA v. 2.2	Pathogen: environmental/food/other	USDA-FSIS	2020	USA:CA	comminuted beef
11136	Schwarzengrund	PRJNA242847	FDA	Contig	225056	5043700	72	SKESA v. 2.2	Pathogen: environmental/food/other	USDA-FSIS	2020	USA:FL	comminuted beef
11137	Dublin	PRJNA242847	FDA	Contig	223581	5041711	53	SKESA v. 2.2	Pathogen: environmental/food/other	USDA-FSIS	2020	USA:CA	comminuted beef
11138	Dublin	PRJNA242847	FDA	Contig	72190	5026866	130	SKESA v. 2.2	Pathogen: environmental/food/other	USDA-FSIS	2020	USA:CA	comminuted beef
11139	Dublin	PRJNA242847	FDA	Contig	98814	5053455	106	SKESA v. 2.2	Pathogen: environmental/food/other	USDA-FSIS	2020	USA:TX	comminuted beef
11140	Montevideo	PRJNA292661	FDA	Contig	112144	4637756	91	SKESA v. 2.2	Pathogen: environmental/food/other	GA	2019-10-31	USA:GA	Ground Beef
11141	Mbandaka	PRJNA292666	FDA	Contig	65315	4708340	130	SKESA v. 2.2	Pathogen: environmental/food/other	USDA-FSIS	2020	USA:ID	animal-cattle-dairy cow
11142	Schwarzengrund	PRJNA292666	FDA	Contig	90046	4765410	95	SKESA v. 2.2	Pathogen: environmental/food/other	USDA-FSIS	2020	USA:WI	animal-cattle-steer
11143	Muenster	PRJNA292666	FDA	Contig	126250	4749597	96	SKESA v. 2.2	Pathogen: environmental/food/other	USDA-FSIS	2020	USA:MA	Animal-Calf-Formula-fed Veal
11144	Montevideo	PRJNA292666	FDA	Contig	64850	4651590	150	SKESA v. 2.2	Pathogen: environmental/food/other	USDA-FSIS	2020	USA:CA	animal-cattle-dairy cow
11145	Cerro	PRJNA242847	FDA	Contig	61546	4603735	138	SKESA v. 2.2	Pathogen: environmental/food/other	USDA-FSIS	2020	USA:WI	comminuted beef
11146	Montevideo	PRJNA242847	FDA	Contig	176040	4591378	55	SKESA v. 2.2	Pathogen: environmental/food/other	USDA-FSIS	2020	USA:TX	comminuted beef
11147	Cerro	PRJNA292666	FDA	Contig	134699	4717292	74	SKESA v. 2.2	Pathogen: environmental/food/other	USDA-FSIS	2020	USA:TN	animal-cattle-dairy cow
11148	I 1,4,[5],12:i:-	PRJNA292666	FDA	Contig	184280	5021006	82	SKESA v. 2.2	Pathogen: environmental/food/other	USDA-FSIS	2020	USA:SC	animal-cattle-beef cow
11149	Typhimurium	PRJNA242847	FDA	Contig	122532	5003061	86	SKESA v. 2.2	Pathogen: environmental/food/other	USDA-FSIS	2020	USA:NH	comminuted beef
11150	Schwarzengrund	PRJNA292666	FDA	Contig	366724	4774826	45	SKESA v. 2.2	Pathogen: environmental/food/other	USDA-FSIS	2020	USA:WI	animal-cattle-heifer
11151	Dublin	PRJNA242847	FDA	Contig	107257	5020631	106	SKESA v. 2.2	Pathogen: environmental/food/other	USDA-FSIS	2020	USA:WI	product-raw-intact-beef
11152	Newport	PRJNA292666	FDA	Contig	343475	4853639	43	SKESA v. 2.2	Pathogen: environmental/food/other	USDA-FSIS	2020	USA:CA	animal-cattle-dairy cow
11153	Oranienburg	PRJNA292666	FDA	Contig	303699	4698946	35	SKESA v. 2.2	Pathogen: environmental/food/other	USDA-FSIS	2020	USA:TX	animal-cattle-dairy cow
11154	I 1,4,[5],12:b:-	PRJNA242847	FDA	Contig	168252	4902155	67	SKESA v. 2.2	Pathogen: environmental/food/other	USDA-FSIS	2020	USA:NE	comminuted beef
11155	Brandenburg	PRJNA242847	FDA	Contig	99021	4645488	96	SKESA v. 2.2	Pathogen: environmental/food/other	USDA-FSIS	2020	USA:MN	comminuted beef
11156	Montevideo	PRJNA292666	FDA	Contig	64438	4730725	140	SKESA v. 2.2	Pathogen: environmental/food/other	USDA-FSIS	2020	USA:ID	animal-cattle-dairy cow
11157	Muenster	PRJNA242847	FDA	Contig	385193	4781950	36	SKESA v. 2.2	Pathogen: environmental/food/other	USDA-FSIS	2020	USA:UT	product-raw-intact-beef
11158	Muenchen	PRJNA292666	FDA	Contig	141168	4782844	64	SKESA v. 2.2	Pathogen: environmental/food/other	USDA-FSIS	2020	USA:CA	Animal-Calf-Bob Veal
11159	Montevideo	PRJNA292666	FDA	Contig	263521	4700270	43	SKESA v. 2.2	Pathogen: environmental/food/other	USDA-FSIS	2020	USA:WI	animal-cattle-heifer
11160	Newport	PRJNA242847	FDA	Contig	236988	4848222	56	SKESA v. 2.2	Pathogen: environmental/food/other	USDA-FSIS	2020	USA:NE	comminuted beef
11161	Cerro	PRJNA292666	FDA	Contig	163850	4630633	64	SKESA v. 2.2	Pathogen: environmental/food/other	USDA-FSIS	2020	USA:SC	animal-cattle-beef cow
11162	Dublin	PRJNA242847	FDA	Contig	55396	4887004	176	SKESA v. 2.2	Pathogen: environmental/food/other	USDA-FSIS	2020	USA:WI	comminuted beef
11163	Montevideo	PRJNA292666	FDA	Contig	252353	4733024	48	SKESA v. 2.2	Pathogen: environmental/food/other	USDA-FSIS	2020	USA:TX	animal-cattle-steer
11164	Dublin	PRJNA242847	FDA	Contig	100490	4910225	94	SKESA v. 2.2	Pathogen: environmental/food/other	USDA-FSIS	2020	USA:WI	comminuted beef
11165	Montevideo	PRJNA242847	FDA	Contig	214056	4653013	46	SKESA v. 2.2	Pathogen: environmental/food/other	USDA-FSIS	2020	USA:TX	comminuted beef
11166	Cerro	PRJNA292666	FDA	Contig	77156	4651552	112	SKESA v. 2.2	Pathogen: environmental/food/other	USDA-FSIS	2020	USA:PA	animal-cattle-dairy cow
11167	Muenster	PRJNA292666	FDA	Contig	259279	4802126	48	SKESA v. 2.2	Pathogen: environmental/food/other	USDA-FSIS	2020	USA:CA	animal-cattle-steer
11168	Lubbock	PRJNA292666	FDA	Contig	85855	5080178	125	SKESA v. 2.2	Pathogen: environmental/food/other	USDA-FSIS	2020	USA:TX	animal-cattle-steer
11169	Muenster	PRJNA292666	FDA	Contig	203371	4791296	62	SKESA v. 2.2	Pathogen: environmental/food/other	USDA-FSIS	2020	USA:NY	Animal-Calf-Bob Veal
11170	Mbandaka	PRJNA292666	FDA	Contig	114124	4844879	73	SKESA v. 2.2	Pathogen: environmental/food/other	USDA-FSIS	2020	USA:NE	animal-cattle-steer
11171	Saintpaul	PRJNA242847	FDA	Contig	54450	4801993	155	SKESA v. 2.2	Pathogen: environmental/food/other	USDA-FSIS	2020	USA:CA	comminuted beef
11172	Infantis	PRJNA292666	FDA	Contig	78047	4701377	110	SKESA v. 2.2	Pathogen: environmental/food/other	USDA-FSIS	2020	USA:MO	Animal-Calf-Non Formula-fed Veal
11173	Newport	PRJNA242847	FDA	Contig	237065	4859173	51	SKESA v. 2.2	Pathogen: environmental/food/other	USDA-FSIS	2020	USA:NE	comminuted beef
11174	Montevideo	PRJNA242847	FDA	Contig	211435	4678709	46	SKESA v. 2.2	Pathogen: environmental/food/other	USDA-FSIS	2020	USA:OH	comminuted beef
11175	Newport	PRJNA242847	FDA	Contig	220775	4841488	53	SKESA v. 2.2	Pathogen: environmental/food/other	USDA-FSIS	2020	USA:NE	comminuted beef
11176	Newport	PRJNA242847	FDA	Contig	155283	4868133	69	SKESA v. 2.2	Pathogen: environmental/food/other	USDA-FSIS	2020	USA:NE	comminuted beef
11177	Montevideo	PRJNA242847	FDA	Contig	208280	4650571	42	SKESA v. 2.2	Pathogen: environmental/food/other	USDA-FSIS	2020	USA:TX	comminuted beef
11178	Anatum	PRJNA292666	FDA	Contig	174066	4921864	61	SKESA v. 2.2	Pathogen: environmental/food/other	USDA-FSIS	2020	USA:KS	animal-cattle-dairy cow
11179	Montevideo	PRJNA292666	FDA	Contig	110201	4695773	93	SKESA v. 2.2	Pathogen: environmental/food/other	USDA-FSIS	2020	USA:AZ	animal-cattle-dairy cow
11180	Brandenburg	PRJNA242847	FDA	Contig	112935	4900475	98	SKESA v. 2.2	Pathogen: environmental/food/other	USDA-FSIS	2020	USA:WI	comminuted beef
11181	Mbandaka	PRJNA292666	FDA	Contig	336050	4786903	44	SKESA v. 2.2	Pathogen: environmental/food/other	USDA-FSIS	2020	USA:CA	animal-cattle-dairy cow
11182	Montevideo	PRJNA292666	FDA	Contig	242940	4650798	44	SKESA v. 2.2	Pathogen: environmental/food/other	USDA-FSIS	2020	USA:TX	animal-cattle-steer
11183	Anatum	PRJNA292666	FDA	Contig	326408	4835692	41	SKESA v. 2.2	Pathogen: environmental/food/other	USDA-FSIS	2020	USA:TX	animal-cattle-heifer
11184	Lubbock	PRJNA292666	FDA	Contig	187676	4967951	103	SKESA v. 2.2	Pathogen: environmental/food/other	USDA-FSIS	2020	USA:TX	animal-cattle-heifer
11185	Anatum	PRJNA292666	FDA	Contig	277565	4740147	44	SKESA v. 2.2	Pathogen: environmental/food/other	USDA-FSIS	2020	USA:TX	animal-cattle-dairy cow
11186	Anatum	PRJNA292666	FDA	Contig	461388	4821653	30	SKESA v. 2.2	Pathogen: environmental/food/other	USDA-FSIS	2020	USA:TX	animal-cattle-steer
11187	Kentucky	PRJNA292666	FDA	Contig	105003	4815781	81	SKESA v. 2.2	Pathogen: environmental/food/other	USDA-FSIS	2020	USA:TX	animal-cattle-beef cow
11188	Give	PRJNA242847	FDA	Contig	397600	4629984	27	SKESA v. 2.2	Pathogen: environmental/food/other	USDA-FSIS	2020	USA:TX	comminuted beef
11189	Montevideo	PRJNA242847	FDA	Contig	176040	4639115	49	SKESA v. 2.2	Pathogen: environmental/food/other	USDA-FSIS	2020	USA:TX	comminuted beef
11190	Muenster	PRJNA292666	FDA	Contig	195856	4801177	59	SKESA v. 2.2	Pathogen: environmental/food/other	USDA-FSIS	2020	USA:TX	animal-cattle-beef cow
11191	Montevideo	PRJNA242847	FDA	Contig	231433	4783063	45	SKESA v. 2.2	Pathogen: environmental/food/other	USDA-FSIS	2020	USA:TX	comminuted beef
11192	Newport	PRJNA292666	FDA	Contig	113090	4729986	75	SKESA v. 2.2	Pathogen: environmental/food/other	USDA-FSIS	2020	USA:SC	animal-cattle-dairy cow
11193	Anatum	PRJNA292666	FDA	Contig	200951	4777046	49	SKESA v. 2.2	Pathogen: environmental/food/other	USDA-FSIS	2020	USA:WI	animal-cattle-steer
11194	Muenchen	PRJNA242847	FDA	Contig	136567	4842197	73	SKESA v. 2.2	Pathogen: environmental/food/other	USDA-FSIS	2020	USA:TX	product-raw-intact-beef
11195	Give	PRJNA292666	FDA	Contig	168590	4602021	49	SKESA v. 2.2	Pathogen: environmental/food/other	USDA-FSIS	2020	USA:CA	Animal-Calf-Bob Veal
11196	Anatum	PRJNA292666	FDA	Contig	107981	4744234	80	SKESA v. 2.2	Pathogen: environmental/food/other	USDA-FSIS	2020	USA:WI	animal-cattle-dairy cow
11197	Montevideo	PRJNA292666	FDA	Contig	94229	4733223	91	SKESA v. 2.2	Pathogen: environmental/food/other	USDA-FSIS	2020	USA:ID	animal-cattle-dairy cow
11198	Senftenberg	PRJNA292666	FDA	Contig	106814	4854558	100	SKESA v. 2.2	Pathogen: environmental/food/other	USDA-FSIS	2020	USA:NE	animal-cattle-steer
11199	Newport	PRJNA242847	FDA	Contig	303513	4861323	47	SKESA v. 2.2	Pathogen: environmental/food/other	USDA-FSIS	2020	USA:NE	comminuted beef
11200	Newport	PRJNA242847	FDA	Contig	270829	4897085	46	SKESA v. 2.2	Pathogen: environmental/food/other	USDA-FSIS	2020	USA:NE	comminuted beef
11201	Newport	PRJNA242847	FDA	Contig	197787	4856526	54	SKESA v. 2.2	Pathogen: environmental/food/other	USDA-FSIS	2020	USA:NE	comminuted beef
11202	Anatum	PRJNA242847	FDA	Contig	154082	4897417	83	SKESA v. 2.2	Pathogen: environmental/food/other	USDA-FSIS	2020	USA:NE	comminuted beef
11203	Newport	PRJNA242847	FDA	Contig	174753	4859405	52	SKESA v. 2.2	Pathogen: environmental/food/other	USDA-FSIS	2020	USA:NE	comminuted beef
11204	Anatum	PRJNA242847	FDA	Contig	142922	4621835	63	SKESA v. 2.2	Pathogen: environmental/food/other	USDA-FSIS	2020	USA:WI	comminuted beef
11205	Anatum	PRJNA242847	FDA	Contig	147051	4714207	62	SKESA v. 2.2	Pathogen: environmental/food/other	USDA-FSIS	2020	USA:NE	product-raw-intact-beef
11206	Montevideo	PRJNA242847	FDA	Contig	120344	4630715	80	SKESA v. 2.2	Pathogen: environmental/food/other	USDA-FSIS	2020	USA:TX	comminuted beef
11207	Anatum	PRJNA242847	FDA	Contig	58965	4796943	161	SKESA v. 2.2	Pathogen: environmental/food/other	USDA-FSIS	2020	USA:KS	product-raw-intact-beef
11208	Muenchen	PRJNA242847	FDA	Contig	88787	5006350	123	SKESA v. 2.2	Pathogen: environmental/food/other	USDA-FSIS	2020	USA:PA	comminuted beef
11209	Newport	PRJNA242847	FDA	Contig	105128	4790344	101	SKESA v. 2.2	Pathogen: environmental/food/other	USDA-FSIS	2020	USA:CA	comminuted beef
11210	Typhimurium	PRJNA292666	FDA	Contig	54270	4870674	155	SKESA v. 2.2	Pathogen: environmental/food/other	USDA-FSIS	2020	USA:MI	animal-cattle-steer
11211	Meleagridis	PRJNA292666	FDA	Contig	48023	4879234	219	SKESA v. 2.2	Pathogen: environmental/food/other	USDA-FSIS	2020	USA:ID	animal-cattle-dairy cow
11212	Montevideo	PRJNA292666	FDA	Contig	65394	4740565	138	SKESA v. 2.2	Pathogen: environmental/food/other	USDA-FSIS	2020	USA:NY	Animal-Calf-Bob Veal
11213	Infantis	PRJNA292666	FDA	Contig	159333	4849804	66	SKESA v. 2.2	Pathogen: environmental/food/other	USDA-FSIS	2020	USA:MI	animal-cattle-beef cow
11214	Muenchen	PRJNA292666	FDA	Contig	102692	4737074	96	SKESA v. 2.2	Pathogen: environmental/food/other	USDA-FSIS	2020	USA:TX	animal-cattle-heifer
11215	Newport	PRJNA292666	FDA	Contig	76581	4767958	116	SKESA v. 2.2	Pathogen: environmental/food/other	USDA-FSIS	2020	USA:MA	Animal-Calf-Bob Veal
11216	Montevideo	PRJNA242847	FDA	Contig	91411	4715818	102	SKESA v. 2.2	Pathogen: environmental/food/other	USDA-FSIS	2020	USA:CA	comminuted beef
11217	Newport	PRJNA242847	FDA	Contig	93041	4806164	91	SKESA v. 2.2	Pathogen: environmental/food/other	USDA-FSIS	2020	USA:CA	comminuted beef
11218	Dublin	PRJNA242847	FDA	Contig	261095	5005337	52	SKESA v. 2.2	Pathogen: environmental/food/other	USDA-FSIS	2020	USA:MN	comminuted beef
11219	Dublin	PRJNA242847	FDA	Contig	221049	5122876	53	SKESA v. 2.2	Pathogen: environmental/food/other	USDA-FSIS	2020	USA:MN	comminuted beef
11220	Montevideo	PRJNA242847	FDA	Contig	112695	4936056	110	SKESA v. 2.2	Pathogen: environmental/food/other	USDA-FSIS	2020	USA:MN	comminuted beef
11221	Dublin	PRJNA242847	FDA	Contig	91664	4979040	99	SKESA v. 2.2	Pathogen: environmental/food/other	USDA-FSIS	2020	USA:MN	comminuted beef
11222	Kentucky	PRJNA242847	FDA	Contig	187267	4896923	61	SKESA v. 2.2	Pathogen: environmental/food/other	USDA-FSIS	2020	USA:TX	product-raw-intact-beef
11223	Muenster	PRJNA292666	FDA	Contig	259303	4872020	47	SKESA v. 2.2	Pathogen: environmental/food/other	USDA-FSIS	2020	USA:NY	Animal-Calf-Bob Veal
11224	Meleagridis	PRJNA292666	FDA	Contig	127258	4959354	80	SKESA v. 2.2	Pathogen: environmental/food/other	USDA-FSIS	2020	USA:CA	animal-cattle-dairy cow
11225	Cerro	PRJNA292666	FDA	Contig	109334	4700979	86	SKESA v. 2.2	Pathogen: environmental/food/other	USDA-FSIS	2020	USA:NH	animal-cattle-dairy cow
11226	Mbandaka	PRJNA292666	FDA	Contig	212940	4777106	47	SKESA v. 2.2	Pathogen: environmental/food/other	USDA-FSIS	2020	USA:CA	Animal-Calf-Bob Veal
11227	Agona	PRJNA292666	FDA	Contig	143909	4995973	85	SKESA v. 2.2	Pathogen: environmental/food/other	USDA-FSIS	2020	USA:OH	animal-cattle-dairy cow
11228	Cerro	PRJNA292666	FDA	Contig	118256	4711488	88	SKESA v. 2.2	Pathogen: environmental/food/other	USDA-FSIS	2020	USA:MI	animal-cattle-steer
11229	Meleagridis	PRJNA292666	FDA	Contig	179752	5008661	68	SKESA v. 2.2	Pathogen: environmental/food/other	USDA-FSIS	2020	USA:CO	animal-cattle-heifer
11230	Montevideo	PRJNA292666	FDA	Contig	74649	4696470	133	SKESA v. 2.2	Pathogen: environmental/food/other	USDA-FSIS	2020	USA:CA	animal-cattle-dairy cow
11231	Anatum	PRJNA242847	FDA	Contig	57886	4966033	167	SKESA v. 2.2	Pathogen: environmental/food/other	USDA-FSIS	2020	USA:OR	product-raw-intact-beef
11232	Muenster	PRJNA242847	FDA	Contig	61677	4782247	140	SKESA v. 2.2	Pathogen: environmental/food/other	USDA-FSIS	2020	USA:SC	product-raw-intact-beef
11233	Give	PRJNA242847	FDA	Contig	85224	4655976	96	SKESA v. 2.2	Pathogen: environmental/food/other	USDA-FSIS	2020	USA:NY	product-raw-intact-beef
11234	Typhimurium	PRJNA242847	FDA	Contig	48756	4860152	190	SKESA v. 2.2	Pathogen: environmental/food/other	USDA-FSIS	2020	USA:PA	product-raw-intact-beef
11235	Dublin	PRJNA242847	FDA	Contig	96762	5077657	132	SKESA v. 2.2	Pathogen: environmental/food/other	USDA-FSIS	2020	USA:CA	product-raw-intact-beef
11236	Infantis	PRJNA292661	FDA	Contig	91475	4688577	101	SKESA v. 2.2	Pathogen: environmental/food/other	NULL	2020	USA:MN	GROUND BEEF
11237	Dublin	PRJNA242847	FDA	Contig	61419	5025071	164	SKESA v. 2.2	Pathogen: environmental/food/other	USDA-FSIS	2020	USA:NE	comminuted beef
11238	Montevideo	PRJNA292666	FDA	Contig	117201	4699657	102	SKESA v. 2.2	Pathogen: environmental/food/other	USDA-FSIS	2020	USA:TX	animal-cattle-dairy cow
11239	Muenchen	PRJNA292666	FDA	Contig	129677	4654420	65	SKESA v. 2.2	Pathogen: environmental/food/other	USDA-FSIS	2020	USA:TX	animal-cattle-steer
11240	Montevideo	PRJNA292666	FDA	Contig	65474	4536143	124	SKESA v. 2.2	Pathogen: environmental/food/other	USDA-FSIS	2020	USA:TX	animal-cattle-beef cow
11241	Dublin	PRJNA242847	FDA	Contig	85822	5045830	119	SKESA v. 2.2	Pathogen: environmental/food/other	USDA-FSIS	2020	USA:NE	comminuted beef
11242	Kentucky	PRJNA292666	FDA	Contig	96621	4857074	92	SKESA v. 2.2	Pathogen: environmental/food/other	USDA-FSIS	2020	USA:TX	animal-cattle-steer
11243	Muenster	PRJNA292666	FDA	Contig	109029	4729146	105	SKESA v. 2.2	Pathogen: environmental/food/other	USDA-FSIS	2020	USA:NY	Animal-Calf-Bob Veal
11244	Muenchen	PRJNA242847	FDA	Contig	70291	4678868	145	SKESA v. 2.2	Pathogen: environmental/food/other	USDA-FSIS	2020	USA:NE	comminuted beef
11245	Muenchen	PRJNA242847	FDA	Contig	89520	4703989	92	SKESA v. 2.2	Pathogen: environmental/food/other	USDA-FSIS	2020	USA:AL	product-raw-intact-beef
11246	Uganda	PRJNA242847	FDA	Contig	438460	5066893	44	SKESA v. 2.2	Pathogen: environmental/food/other	USDA-FSIS	2020	USA:NE	comminuted beef
11247	Cerro	PRJNA292666	FDA	Contig	83756	4677352	115	SKESA v. 2.2	Pathogen: environmental/food/other	USDA-FSIS	2020	USA:KY	animal-cattle-dairy cow
11248	Montevideo	PRJNA292666	FDA	Contig	208368	4687642	59	SKESA v. 2.2	Pathogen: environmental/food/other	USDA-FSIS	2020	USA:CA	animal-cattle-dairy cow
11249	Muenchen	PRJNA292666	FDA	Contig	300202	5046729	31	SKESA v. 2.2	Pathogen: environmental/food/other	USDA-FSIS	2020	USA:KS	animal-cattle-heifer
11250	Muenchen	PRJNA292666	FDA	Contig	258082	4748646	36	SKESA v. 2.2	Pathogen: environmental/food/other	USDA-FSIS	2020	USA:CA	animal-cattle-beef cow
11251	Reading	PRJNA292666	FDA	Contig	57306	4891061	171	SKESA v. 2.2	Pathogen: environmental/food/other	USDA-FSIS	2020	USA:IL	Animal-Calf-Bob Veal
11252	Mbandaka	PRJNA242847	FDA	Contig	82104	4948020	122	SKESA v. 2.2	Pathogen: environmental/food/other	USDA-FSIS	2020	USA:KS	product-raw-intact-beef
11253	Litchfield	PRJNA292666	FDA	Contig	65088	4737806	128	SKESA v. 2.2	Pathogen: environmental/food/other	USDA-FSIS	2020	USA:TX	animal-cattle-beef cow
11254	Newport	PRJNA242847	FDA	Contig	65535	4764179	119	SKESA v. 2.2	Pathogen: environmental/food/other	USDA-FSIS	2020	USA:HI	comminuted beef
11255	Muenchen	PRJNA242847	FDA	Contig	96934	4764918	123	SKESA v. 2.2	Pathogen: environmental/food/other	USDA-FSIS	2020	USA:VA	product-raw-intact-beef
11256	Dublin	PRJNA292666	FDA	Contig	62334	5010778	135	SKESA v. 2.2	Pathogen: environmental/food/other	USDA-FSIS	2020	USA:WI	animal-cattle-dairy cow
11257	Montevideo	PRJNA292661	FDA	Contig	110775	4686752	95	SKESA v. 2.2	Pathogen: environmental/food/other	Iowa State U	2020-09-18	USA:IA	ground beef
11258	Muenchen	PRJNA242847	FDA	Contig	80633	4794618	108	SKESA v. 2.2	Pathogen: environmental/food/other	USDA-FSIS	2020	USA:TX	product-raw-intact-beef
11259	Muenchen	PRJNA242847	FDA	Contig	85203	4778049	118	SKESA v. 2.2	Pathogen: environmental/food/other	USDA-FSIS	2020	USA:TX	comminuted beef
11260	I 1,4,[5],12:i:-	PRJNA242847	FDA	Contig	74068	4864455	131	SKESA v. 2.2	Pathogen: environmental/food/other	USDA-FSIS	2020	USA:OR	product-raw-intact-beef
11261	Newport	PRJNA242847	FDA	Contig	56785	4781762	143	SKESA v. 2.2	Pathogen: environmental/food/other	USDA-FSIS	2020	USA:HI	product-raw-intact-beef
11262	Montevideo	PRJNA292666	FDA	Contig	150170	4728235	61	SKESA v. 2.2	Pathogen: environmental/food/other	USDA-FSIS	2020	USA:CA	animal-cattle-dairy cow
11263	Cerro	PRJNA292666	FDA	Contig	104527	4728842	86	SKESA v. 2.2	Pathogen: environmental/food/other	USDA-FSIS	2020	USA:WI	animal-cattle-heifer
11264	Saintpaul	PRJNA292666	FDA	Contig	148695	4836649	60	SKESA v. 2.2	Pathogen: environmental/food/other	USDA-FSIS	2020	USA:NJ	Animal-Calf-Non Formula-fed Veal
11265	Cerro	PRJNA292666	FDA	Contig	93298	4691991	99	SKESA v. 2.2	Pathogen: environmental/food/other	USDA-FSIS	2020	USA:MI	animal-cattle-dairy cow
11266	Muenchen	PRJNA292666	FDA	Contig	181743	4744541	57	SKESA v. 2.2	Pathogen: environmental/food/other	USDA-FSIS	2020	USA:CA	animal-cattle-dairy cow
11267	Montevideo	PRJNA292666	FDA	Contig	217707	4731050	49	SKESA v. 2.2	Pathogen: environmental/food/other	USDA-FSIS	2020	USA:CO	animal-cattle-dairy cow
11268	Montevideo	PRJNA292666	FDA	Contig	82385	4594116	106	SKESA v. 2.2	Pathogen: environmental/food/other	USDA-FSIS	2020	USA:NE	animal-cattle-dairy cow
11269	Montevideo	PRJNA292666	FDA	Contig	133374	4723276	77	SKESA v. 2.2	Pathogen: environmental/food/other	USDA-FSIS	2020	USA:CA	animal-cattle-beef cow
11270	Montevideo	PRJNA292666	FDA	Contig	225597	4764813	40	SKESA v. 2.2	Pathogen: environmental/food/other	USDA-FSIS	2020	USA:OH	Animal-Calf-Bob Veal
11271	Montevideo	PRJNA292666	FDA	Contig	150779	4652931	60	SKESA v. 2.2	Pathogen: environmental/food/other	USDA-FSIS	2020	USA:CA	Animal-Calf-Bob Veal
11272	Schwarzengrund	PRJNA242847	FDA	Contig	83376	4912622	129	SKESA v. 2.2	Pathogen: environmental/food/other	USDA-FSIS	2020	USA:GA	comminuted beef
11273	Montevideo	PRJNA242847	FDA	Contig	139578	4676578	59	SKESA v. 2.2	Pathogen: environmental/food/other	USDA-FSIS	2020	USA:NM	product-raw-intact-beef
11274	Enteritidis	PRJNA242847	FDA	Contig	97998	4730591	101	SKESA v. 2.2	Pathogen: environmental/food/other	USDA-FSIS	2020	USA:CA	product-raw-intact-beef
11275	Anatum	PRJNA242847	FDA	Contig	143763	4885288	73	SKESA v. 2.2	Pathogen: environmental/food/other	USDA-FSIS	2020	USA:TN	comminuted beef
11276	Mbandaka	PRJNA292666	FDA	Contig	97632	4924329	95	SKESA v. 2.2	Pathogen: environmental/food/other	USDA-FSIS	2020	USA:NE	animal-cattle-heifer
11277	Muenchen	PRJNA242847	FDA	Contig	258082	4783718	33	SKESA v. 2.2	Pathogen: environmental/food/other	USDA-FSIS	2020	USA:KS	product-raw-intact-beef
11278	Senftenberg	PRJNA242847	FDA	Contig	95901	4891991	102	SKESA v. 2.2	Pathogen: environmental/food/other	USDA-FSIS	2020	USA:IL	comminuted beef
11279	I 1,4,[5],12:i:-	PRJNA230403	CDC	Contig	278344	5038308	60	SKESA v. 2.2	Pathogen: clinical or host-associated	CDC	NULL	USA	NULL
11280	Lubbock	PRJNA242847	FDA	Contig	112545	4990307	76	SKESA v. 2.2	Pathogen: environmental/food/other	USDA-FSIS	2020	USA:KS	animal-cattle-steer
11281	Panama	PRJNA242847	FDA	Contig	71520	4657472	136	SKESA v. 2.2	Pathogen: environmental/food/other	USDA-FSIS	2020	USA:CA	product-raw-intact-beef
11282	Montevideo	PRJNA292666	FDA	Contig	98305	4717961	99	SKESA v. 2.2	Pathogen: environmental/food/other	USDA-FSIS	2020	USA:ID	animal-cattle-dairy cow
11283	Uganda	PRJNA292666	FDA	Contig	83149	4826957	122	SKESA v. 2.2	Pathogen: environmental/food/other	USDA-FSIS	2020	USA:KS	animal-cattle-steer
11284	Dublin	PRJNA242847	FDA	Contig	73596	5039711	132	SKESA v. 2.2	Pathogen: environmental/food/other	USDA-FSIS	2020	USA:CA	comminuted beef
11285	Dublin	PRJNA242847	FDA	Contig	258107	5052478	62	SKESA v. 2.2	Pathogen: environmental/food/other	USDA-FSIS	2020	USA:WI	comminuted beef
11286	Typhimurium	PRJNA242847	FDA	Contig	94934	4832022	105	SKESA v. 2.2	Pathogen: environmental/food/other	USDA-FSIS	2020	USA:WI	comminuted beef
11287	Brandenburg	PRJNA242847	FDA	Contig	99574	4978283	92	SKESA v. 2.2	Pathogen: environmental/food/other	USDA-FSIS	2020	USA:WI	comminuted beef
11288	Dublin	PRJNA242847	FDA	Contig	77017	5053569	143	SKESA v. 2.2	Pathogen: environmental/food/other	USDA-FSIS	2020	USA:WI	comminuted beef
11289	Cerro	PRJNA242847	FDA	Contig	58711	4712788	159	SKESA v. 2.2	Pathogen: environmental/food/other	USDA-FSIS	2020	USA:WI	comminuted beef
11290	Dublin	PRJNA242847	FDA	Contig	61298	5043948	176	SKESA v. 2.2	Pathogen: environmental/food/other	USDA-FSIS	2020	USA:WI	comminuted beef
11291	Montevideo	PRJNA242847	FDA	Contig	40840	4557974	179	SKESA v. 2.2	Pathogen: environmental/food/other	USDA-FSIS	2020	USA:NE	comminuted beef
11292	Dublin	PRJNA242847	FDA	Contig	98964	5051984	109	SKESA v. 2.2	Pathogen: environmental/food/other	USDA-FSIS	2020	USA:NE	comminuted beef
11293	Reading	PRJNA242847	FDA	Contig	53002	5035532	182	SKESA v. 2.2	Pathogen: environmental/food/other	USDA-FSIS	2020	USA:NE	comminuted beef
11294	Lubbock	PRJNA242847	FDA	Contig	61098	5133703	179	SKESA v. 2.2	Pathogen: environmental/food/other	USDA-FSIS	2020	USA:TX	product-raw-intact-beef
11295	Infantis	PRJNA292666	FDA	Contig	171369	4735751	53	SKESA v. 2.2	Pathogen: environmental/food/other	USDA-FSIS	2020	USA:TX	Animal-Cattle-Heifer (cecal)
11296	Newport	PRJNA292666	FDA	Contig	123616	4988283	87	SKESA v. 2.2	Pathogen: environmental/food/other	USDA-FSIS	2020	USA:TX	Animal-Cattle-Steer (cecal)
11297	Montevideo	PRJNA292666	FDA	Contig	77463	4603293	124	SKESA v. 2.2	Pathogen: environmental/food/other	USDA-FSIS	2020	USA:WA	Animal-Cattle-Beef Cow (cecal)
11298	Newport	PRJNA242847	FDA	Contig	266969	4893393	41	SKESA v. 2.2	Pathogen: environmental/food/other	USDA-FSIS	2020	USA:NE	product-raw-intact-beef
11299	Thompson	PRJNA242847	FDA	Contig	91081	4774468	92	SKESA v. 2.2	Pathogen: environmental/food/other	USDA-FSIS	2020	USA:MN	comminuted beef
11300	Reading	PRJNA242847	FDA	Contig	97047	5230461	107	SKESA v. 2.2	Pathogen: environmental/food/other	USDA-FSIS	2020	USA:KS	animal-cattle-steer
11301	Muenchen	PRJNA292666	FDA	Contig	56282	4710350	177	SKESA v. 2.2	Pathogen: environmental/food/other	USDA-FSIS	2020	USA:ID	Animal-Calf-Bob Veal (cecal)
11302	Cerro	PRJNA292666	FDA	Contig	81464	4710169	101	SKESA v. 2.2	Pathogen: environmental/food/other	USDA-FSIS	2020	USA:NY	Animal-Calf-Bob Veal (cecal)
11303	Anatum	PRJNA292666	FDA	Contig	50285	4878320	197	SKESA v. 2.2	Pathogen: environmental/food/other	USDA-FSIS	2020	USA:MA	Animal-Calf-Bob Veal (cecal)
11304	Cerro	PRJNA292666	FDA	Contig	48124	4636096	206	SKESA v. 2.2	Pathogen: environmental/food/other	USDA-FSIS	2020	USA:WI	Animal-Cattle-Dairy Cow (cecal)
11305	Cerro	PRJNA292666	FDA	Contig	61244	4624919	134	SKESA v. 2.2	Pathogen: environmental/food/other	USDA-FSIS	2020	USA:WI	Animal-Cattle-Dairy Cow (cecal)
11306	Typhimurium	PRJNA292666	FDA	Contig	87992	4868483	104	SKESA v. 2.2	Pathogen: environmental/food/other	USDA-FSIS	2020	USA:CA	Animal-Calf-Bob Veal (cecal)
11307	Montevideo	PRJNA292666	FDA	Contig	124104	4706995	77	SKESA v. 2.2	Pathogen: environmental/food/other	USDA-FSIS	2020	USA:ID	Animal-Cattle-Dairy Cow (cecal)
11308	Muenchen	PRJNA242847	FDA	Contig	35415	4644798	247	SKESA v. 2.2	Pathogen: environmental/food/other	USDA-FSIS	2020	USA:WI	comminuted beef
11309	Muenchen	PRJNA242847	FDA	Contig	102863	4705046	88	SKESA v. 2.2	Pathogen: environmental/food/other	USDA-FSIS	2020	USA:NE	comminuted beef
11310	Uganda	PRJNA242847	FDA	Contig	104118	4776471	79	SKESA v. 2.2	Pathogen: environmental/food/other	USDA-FSIS	2020	USA:MO	comminuted beef
11311	Dublin	PRJNA242847	FDA	Contig	80969	5045690	121	SKESA v. 2.2	Pathogen: environmental/food/other	USDA-FSIS	2020	USA:CA	comminuted beef
11312	Anatum	PRJNA242847	FDA	Contig	134736	4797759	87	SKESA v. 2.2	Pathogen: environmental/food/other	USDA-FSIS	2020	USA:CA	comminuted beef
11313	Anatum	PRJNA242847	FDA	Contig	139630	4803980	71	SKESA v. 2.2	Pathogen: environmental/food/other	USDA-FSIS	2020	USA:CA	comminuted beef
11314	Muenster	PRJNA242847	FDA	Contig	333710	4779878	33	SKESA v. 2.2	Pathogen: environmental/food/other	USDA-FSIS	2020	USA:TX	product-raw-intact-beef
11315	Anatum	PRJNA242847	FDA	Contig	90911	4794651	107	SKESA v. 2.2	Pathogen: environmental/food/other	USDA-FSIS	2020	USA:CA	comminuted beef
11316	Muenster	PRJNA242847	FDA	Contig	52744	4728209	192	SKESA v. 2.2	Pathogen: environmental/food/other	USDA-FSIS	2020	USA:CA	comminuted beef
11317	Muenchen	PRJNA242847	FDA	Contig	146640	4716048	67	SKESA v. 2.2	Pathogen: environmental/food/other	USDA-FSIS	2020	USA:NY	comminuted beef
11318	Muenchen	PRJNA242847	FDA	Contig	232455	4832744	39	SKESA v. 2.2	Pathogen: environmental/food/other	USDA-FSIS	2020	USA:CA	comminuted beef
11319	Muenchen	PRJNA242847	FDA	Contig	258082	4799660	32	SKESA v. 2.2	Pathogen: environmental/food/other	USDA-FSIS	2020	USA:NE	comminuted beef
11320	Muenchen	PRJNA242847	FDA	Contig	185800	4868584	60	SKESA v. 2.2	Pathogen: environmental/food/other	USDA-FSIS	2020	USA:FL	comminuted beef
11321	Montevideo	PRJNA242847	FDA	Contig	82666	4586285	110	SKESA v. 2.2	Pathogen: environmental/food/other	USDA-FSIS	2020	USA:KS	product-raw-intact-beef
11322	Dublin	PRJNA242847	FDA	Contig	112860	5064037	85	SKESA v. 2.2	Pathogen: environmental/food/other	USDA-FSIS	2020	USA:CA	comminuted beef
11323	Dublin	PRJNA242847	FDA	Contig	161913	5062846	73	SKESA v. 2.2	Pathogen: environmental/food/other	USDA-FSIS	2020	USA:CA	comminuted beef
11324	Dublin	PRJNA242847	FDA	Contig	191178	5056325	56	SKESA v. 2.2	Pathogen: environmental/food/other	USDA-FSIS	2020	USA:CA	comminuted beef
11325	Dublin	PRJNA242847	FDA	Contig	153323	5046657	60	SKESA v. 2.2	Pathogen: environmental/food/other	USDA-FSIS	2020	USA:CA	comminuted beef
11326	Montevideo	PRJNA242847	FDA	Contig	132601	4775167	72	SKESA v. 2.2	Pathogen: environmental/food/other	USDA-FSIS	2020	USA:CA	comminuted beef
11327	Dublin	PRJNA242847	FDA	Contig	128167	5064649	68	SKESA v. 2.2	Pathogen: environmental/food/other	USDA-FSIS	2020	USA:CA	comminuted beef
11328	Dublin	PRJNA242847	FDA	Contig	53070	4983020	169	SKESA v. 2.2	Pathogen: environmental/food/other	USDA-FSIS	2020	USA:CA	comminuted beef
11329	Dublin	PRJNA242847	FDA	Contig	97008	5022237	101	SKESA v. 2.2	Pathogen: environmental/food/other	USDA-FSIS	2020	USA:CA	comminuted beef
11330	Typhimurium	PRJNA242847	FDA	Contig	83244	4884999	107	SKESA v. 2.2	Pathogen: environmental/food/other	USDA-FSIS	2020	USA:CA	comminuted beef
11331	Dublin	PRJNA242847	FDA	Contig	168265	5031931	72	SKESA v. 2.2	Pathogen: environmental/food/other	USDA-FSIS	2020	USA:CA	comminuted beef
11332	Montevideo	PRJNA242847	FDA	Contig	43414	4621007	213	SKESA v. 2.2	Pathogen: environmental/food/other	USDA-FSIS	2020	USA:CA	comminuted beef
11333	Typhimurium	PRJNA242847	FDA	Contig	96689	4858508	99	SKESA v. 2.2	Pathogen: environmental/food/other	USDA-FSIS	2020	USA:CA	comminuted beef
11334	Dublin	PRJNA242847	FDA	Contig	75620	5047551	147	SKESA v. 2.2	Pathogen: environmental/food/other	USDA-FSIS	2020	USA:CA	comminuted beef
11335	Dublin	PRJNA242847	FDA	Contig	58946	5040790	165	SKESA v. 2.2	Pathogen: environmental/food/other	USDA-FSIS	2020	USA:CA	comminuted beef
11336	Typhimurium	PRJNA242847	FDA	Contig	99955	4849412	97	SKESA v. 2.2	Pathogen: environmental/food/other	USDA-FSIS	2020	USA:CA	comminuted beef
11337	Montevideo	PRJNA242847	FDA	Contig	132366	4756082	76	SKESA v. 2.2	Pathogen: environmental/food/other	USDA-FSIS	2020	USA:CA	comminuted beef
11338	Cerro	PRJNA292666	FDA	Contig	85368	4766979	109	SKESA v. 2.2	Pathogen: environmental/food/other	USDA-FSIS	2020	USA:KY	Animal-Cattle-Dairy Cow (cecal)
11339	Montevideo	PRJNA292666	FDA	Contig	71797	4678393	121	SKESA v. 2.2	Pathogen: environmental/food/other	USDA-FSIS	2020	USA:CA	Animal-Cattle-Dairy Cow (cecal)
11340	Kentucky	PRJNA292666	FDA	Contig	97670	4904577	107	SKESA v. 2.2	Pathogen: environmental/food/other	USDA-FSIS	2020	USA:MI	Animal-Cattle-Dairy Cow (cecal)
11341	Muenster	PRJNA292666	FDA	Contig	122553	4813627	88	SKESA v. 2.2	Pathogen: environmental/food/other	USDA-FSIS	2020	USA:CA	Animal-Calf-Bob Veal (cecal)
11342	Agona	PRJNA292666	FDA	Contig	67777	4906881	150	SKESA v. 2.2	Pathogen: environmental/food/other	USDA-FSIS	2020	USA:KS	animal-cattle-heifer
11343	Cerro	PRJNA292666	FDA	Contig	76652	4677098	116	SKESA v. 2.2	Pathogen: environmental/food/other	USDA-FSIS	2020	USA:IA	animal-cattle-dairy cow
11344	Montevideo	PRJNA292666	FDA	Contig	110635	4740565	97	SKESA v. 2.2	Pathogen: environmental/food/other	USDA-FSIS	2020	USA:WA	animal-cattle-dairy cow
11345	Kentucky	PRJNA292666	FDA	Contig	106768	4897555	86	SKESA v. 2.2	Pathogen: environmental/food/other	USDA-FSIS	2020	USA:PA	animal-cattle-dairy cow
11346	Newport	PRJNA292666	FDA	Contig	52384	4799902	186	SKESA v. 2.2	Pathogen: environmental/food/other	USDA-FSIS	2020	USA:IA	animal-cattle-steer
11347	Anatum	PRJNA292666	FDA	Contig	58920	4790843	144	SKESA v. 2.2	Pathogen: environmental/food/other	USDA-FSIS	2020	USA:TX	animal-cattle-heifer
11348	Montevideo	PRJNA292666	FDA	Contig	39773	4682594	203	SKESA v. 2.2	Pathogen: environmental/food/other	USDA-FSIS	2020	USA:OK	animal-cattle-steer
11349	Montevideo	PRJNA292666	FDA	Contig	111384	4662618	123	SKESA v. 2.2	Pathogen: environmental/food/other	USDA-FSIS	2020	USA:ID	animal-cattle-dairy cow
11350	Lubbock	PRJNA292666	FDA	Contig	47573	4943494	219	SKESA v. 2.2	Pathogen: environmental/food/other	USDA-FSIS	2020	USA:OK	animal-cattle-heifer
11351	Anatum	PRJNA242847	FDA	Contig	162565	4813325	69	SKESA v. 2.2	Pathogen: environmental/food/other	USDA-FSIS	2020	USA:TX	product-raw-intact-beef
11352	Mbandaka	PRJNA242847	FDA	Contig	93555	4829875	99	SKESA v. 2.2	Pathogen: environmental/food/other	USDA-FSIS	2020	USA:TX	product-raw-intact-beef
11353	Muenchen	PRJNA242847	FDA	Contig	45085	4688759	205	SKESA v. 2.2	Pathogen: environmental/food/other	USDA-FSIS	2020	USA:PA	comminuted beef
11354	Uganda	PRJNA292666	FDA	Contig	72703	4757200	120	SKESA v. 2.2	Pathogen: environmental/food/other	USDA-FSIS	2020	USA:TX	animal-cattle-steer
11355	Cerro	PRJNA292666	FDA	Contig	63989	4671687	132	SKESA v. 2.2	Pathogen: environmental/food/other	USDA-FSIS	2020	USA:WI	animal-cattle-dairy cow
11356	Typhimurium	PRJNA242847	FDA	Contig	59105	4956265	158	SKESA v. 2.2	Pathogen: environmental/food/other	USDA-FSIS	2020	USA:PA	product-raw-intact-beef
11357	Uganda	PRJNA242847	FDA	Contig	137259	4945585	85	SKESA v. 2.2	Pathogen: environmental/food/other	USDA-FSIS	2020	USA:CO	product-raw-intact-beef
11358	Montevideo	PRJNA292666	FDA	Contig	80491	4683753	107	SKESA v. 2.2	Pathogen: environmental/food/other	USDA-FSIS	2020	USA:CA	Animal-Cattle-Dairy Cow (cecal)
11359	Newport	PRJNA292666	FDA	Contig	303988	4807984	42	SKESA v. 2.2	Pathogen: environmental/food/other	USDA-FSIS	2020	USA:TX	Animal-Cattle-Dairy Cow (cecal)
11360	Cerro	PRJNA292666	FDA	Contig	64083	4693361	135	SKESA v. 2.2	Pathogen: environmental/food/other	USDA-FSIS	2020	USA:OH	Animal-Calf-Bob Veal (cecal)
11361	Kentucky	PRJNA292666	FDA	Contig	81337	4833681	126	SKESA v. 2.2	Pathogen: environmental/food/other	USDA-FSIS	2020	USA:NJ	Animal-Cattle-Dairy Cow (cecal)
11362	Give	PRJNA292666	FDA	Contig	163114	4630861	50	SKESA v. 2.2	Pathogen: environmental/food/other	USDA-FSIS	2020	USA:TX	Animal-Cattle-Beef Cow (cecal)
11363	Cerro	PRJNA292666	FDA	Contig	95165	4686548	88	SKESA v. 2.2	Pathogen: environmental/food/other	USDA-FSIS	2020	USA:CA	Animal-Cattle-Heifer (cecal)
11364	Muenchen	PRJNA292666	FDA	Contig	447385	4744777	30	SKESA v. 2.2	Pathogen: environmental/food/other	USDA-FSIS	2020	USA:CA	Animal-Cattle-Heifer (cecal)
11365	Cerro	PRJNA292666	FDA	Contig	268760	4760470	52	SKESA v. 2.2	Pathogen: environmental/food/other	USDA-FSIS	2020	USA:CA	Animal-Calf-Bob Veal (cecal)
11366	Montevideo	PRJNA292666	FDA	Contig	217992	4708771	45	SKESA v. 2.2	Pathogen: environmental/food/other	USDA-FSIS	2020	USA:TX	Animal-Cattle-Dairy Cow (cecal)
11367	Lubbock	PRJNA292666	FDA	Contig	186106	5048423	72	SKESA v. 2.2	Pathogen: environmental/food/other	USDA-FSIS	2020	USA:TX	Animal-Cattle-Steer (cecal)
11368	Lubbock	PRJNA292666	FDA	Contig	93562	5022429	127	SKESA v. 2.2	Pathogen: environmental/food/other	USDA-FSIS	2020	USA:TX	Animal-Cattle-Steer (cecal)
11369	Oranienburg	PRJNA292666	FDA	Contig	142628	4618149	60	SKESA v. 2.2	Pathogen: environmental/food/other	USDA-FSIS	2020	USA:TX	Animal-Cattle-Dairy Cow (cecal)
11370	Typhimurium	PRJNA292666	FDA	Contig	84894	4899624	103	SKESA v. 2.2	Pathogen: environmental/food/other	USDA-FSIS	2020	USA:TX	Animal-Cattle-Steer (cecal)
11371	Muenchen	PRJNA242847	FDA	Contig	469531	4758668	32	SKESA v. 2.2	Pathogen: environmental/food/other	USDA-FSIS	2020	USA:GA	comminuted beef
11372	Muenchen	PRJNA292666	FDA	Contig	518376	4820391	38	SKESA v. 2.2	Pathogen: environmental/food/other	USDA-FSIS	2020	USA:TX	Animal-Cattle-Heifer (cecal)
11373	Muenchen	PRJNA242847	FDA	Contig	492912	4748658	31	SKESA v. 2.2	Pathogen: environmental/food/other	USDA-FSIS	2020	USA:OH	comminuted beef
11374	Anatum	PRJNA242847	FDA	Contig	513007	4885528	21	SKESA v. 2.2	Pathogen: environmental/food/other	USDA-FSIS	2020	USA:KS	product-raw-intact-beef
11375	Typhimurium	PRJNA242847	FDA	Contig	80910	4739412	117	SKESA v. 2.2	Pathogen: environmental/food/other	USDA-FSIS	2020	USA:NY	product-raw-intact-beef
11376	Dublin	PRJNA242847	FDA	Contig	46020	4993645	219	SKESA v. 2.2	Pathogen: environmental/food/other	USDA-FSIS	2020	USA:IN	comminuted beef
11377	Cerro	PRJNA292666	FDA	Contig	74264	4653837	139	SKESA v. 2.2	Pathogen: environmental/food/other	USDA-FSIS	2020	USA:PA	animal-cattle-dairy cow
11378	Anatum	PRJNA242847	FDA	Contig	74067	4757191	136	SKESA v. 2.2	Pathogen: environmental/food/other	USDA-FSIS	2020	USA:KS	animal-cattle-steer
11379	Mbandaka	PRJNA242847	FDA	Contig	64924	4896530	148	SKESA v. 2.2	Pathogen: environmental/food/other	USDA-FSIS	2020	USA:TX	product-raw-intact-beef
11380	Lubbock	PRJNA242847	FDA	Contig	57490	4926891	159	SKESA v. 2.2	Pathogen: environmental/food/other	USDA-FSIS	2020	USA:KS	animal-cattle-heifer
11381	Muenster	PRJNA242847	FDA	Contig	94149	4757846	106	SKESA v. 2.2	Pathogen: environmental/food/other	USDA-FSIS	2020	USA:UT	product-raw-intact-beef
11382	Reading	PRJNA292666	FDA	Contig	104092	4854273	88	SKESA v. 2.2	Pathogen: environmental/food/other	USDA-FSIS	2020	USA:PA	Animal-Calf-Bob Veal (cecal)
11383	Uganda	PRJNA292666	FDA	Contig	88551	4835446	116	SKESA v. 2.2	Pathogen: environmental/food/other	USDA-FSIS	2020	USA:IA	Animal-Cattle-Heifer (cecal)
11384	Give	PRJNA242847	FDA	Contig	92977	4660934	93	SKESA v. 2.2	Pathogen: environmental/food/other	USDA-FSIS	2020	USA:OK	comminuted beef
11385	Give	PRJNA292666	FDA	Contig	74031	4782091	127	SKESA v. 2.2	Pathogen: environmental/food/other	USDA-FSIS	2020	USA:ID	animal-cattle-dairy cow
11386	Montevideo	PRJNA242847	FDA	Contig	94150	4671577	107	SKESA v. 2.2	Pathogen: environmental/food/other	USDA-FSIS	2020	USA:TX	product-raw-intact-beef
11387	Muenchen	PRJNA242847	FDA	Contig	87363	4772839	114	SKESA v. 2.2	Pathogen: environmental/food/other	USDA-FSIS	2020	USA:OK	comminuted beef
11388	Cerro	PRJNA292666	FDA	Contig	62947	4728889	137	SKESA v. 2.2	Pathogen: environmental/food/other	USDA-FSIS	2020	USA:MI	Animal-Cattle-Dairy Cow (cecal)
11389	Typhimurium	PRJNA242847	FDA	Contig	59304	4944955	151	SKESA v. 2.2	Pathogen: environmental/food/other	USDA-FSIS	2020	USA:NJ	product-raw-intact-beef
11390	I 1,4,[5],12:i:-	PRJNA230403	CDC	Contig	80579	4927236	105	SKESA v. 2.2	Pathogen: clinical or host-associated	CDC	NULL	USA	NULL
11391	Enteritidis	PRJNA230403	CDC	Contig	516357	4693194	22	SKESA v. 2.2	Pathogen: clinical or host-associated	CDC	NULL	USA	NULL
11392	Enteritidis	PRJNA230403	CDC	Contig	133033	4719241	65	SKESA v. 2.2	Pathogen: clinical or host-associated	CDC	NULL	USA	NULL
11393	Typhimurium	PRJNA230403	CDC	Contig	108834	5018415	90	SKESA v. 2.2	Pathogen: clinical or host-associated	CDC	NULL	USA	NULL
11394	Typhimurium	PRJNA242847	FDA	Contig	79098	5049910	110	SKESA v. 2.2	Pathogen: environmental/food/other	USDA-FSIS	2019	USA:NE	comminuted beef
11395	Enteritidis	PRJNA230403	CDC	Contig	72691	4774291	130	SKESA v. 2.2	Pathogen: clinical or host-associated	CDC	NULL	USA	NULL
11396	Enteritidis	PRJNA230403	CDC	Contig	433187	4690836	39	SKESA v. 2.2	Pathogen: clinical or host-associated	CDC	NULL	USA	NULL
11397	Typhimurium	PRJNA230403	CDC	Contig	52016	4928778	182	SKESA v. 2.2	Pathogen: clinical or host-associated	CDC	NULL	USA	NULL
11398	Enteritidis	PRJNA230403	CDC	Contig	433550	4726351	31	SKESA v. 2.2	Pathogen: clinical or host-associated	CDC	NULL	USA	NULL
11399	Enteritidis	PRJNA230403	CDC	Contig	172147	4724740	68	SKESA v. 2.2	Pathogen: clinical or host-associated	CDC	NULL	USA	NULL
11400	Enteritidis	PRJNA230403	CDC	Contig	138878	4681714	79	SKESA v. 2.2	Pathogen: clinical or host-associated	CDC	NULL	USA	NULL
11401	Enteritidis	PRJNA230403	CDC	Contig	75074	4788828	133	SKESA v. 2.2	Pathogen: clinical or host-associated	CDC	NULL	USA	NULL
11402	Enteritidis	PRJNA230403	CDC	Contig	400844	4693598	24	SKESA v. 2.2	Pathogen: clinical or host-associated	CDC	NULL	USA	NULL
11403	Enteritidis	PRJNA230403	CDC	Contig	47108	4627729	192	SKESA v. 2.2	Pathogen: clinical or host-associated	CDC	NULL	USA	NULL
11404	Typhimurium	PRJNA230403	CDC	Contig	225563	4933019	52	SKESA v. 2.2	Pathogen: clinical or host-associated	CDC	NULL	USA	NULL
11405	Enteritidis	PRJNA230403	CDC	Contig	258335	4690309	37	SKESA v. 2.2	Pathogen: clinical or host-associated	CDC	NULL	USA	NULL
11406	Typhimurium	PRJNA230403	CDC	Contig	263695	4804843	40	SKESA v. 2.2	Pathogen: clinical or host-associated	CDC	NULL	USA	NULL
11407	Enteritidis	PRJNA230403	CDC	Contig	339659	4692388	29	SKESA v. 2.2	Pathogen: clinical or host-associated	CDC	NULL	USA	NULL
11408	I 1,4,[5],12:i:-	PRJNA230403	CDC	Contig	182167	4888546	54	SKESA v. 2.2	Pathogen: clinical or host-associated	CDC	NULL	USA	NULL
11409	I 1,4,[5],12:i:-	PRJNA230403	CDC	Contig	90733	4892814	93	SKESA v. 2.2	Pathogen: clinical or host-associated	CDC	NULL	USA	NULL
11410	Enteritidis	PRJNA230403	CDC	Contig	264742	4722924	49	SKESA v. 2.2	Pathogen: clinical or host-associated	CDC	NULL	USA	NULL
11411	Enteritidis	PRJNA230403	CDC	Contig	60173	4642533	157	SKESA v. 2.2	Pathogen: clinical or host-associated	CDC	NULL	USA	NULL
11412	Enteritidis	PRJNA230403	CDC	Contig	91056	4662575	104	SKESA v. 2.2	Pathogen: clinical or host-associated	CDC	NULL	USA	NULL
11413	Typhimurium	PRJNA230403	CDC	Contig	229313	4855551	45	SKESA v. 2.2	Pathogen: clinical or host-associated	CDC	NULL	USA	NULL
11414	Enteritidis	PRJNA230403	CDC	Contig	412517	4727038	25	SKESA v. 2.2	Pathogen: clinical or host-associated	CDC	NULL	USA	NULL
11415	Typhimurium	PRJNA230403	CDC	Contig	62094	4912650	132	SKESA v. 2.2	Pathogen: clinical or host-associated	CDC	NULL	USA	NULL
11416	Typhimurium	PRJNA230403	CDC	Contig	103729	4874906	93	SKESA v. 2.2	Pathogen: clinical or host-associated	CDC	NULL	USA	NULL
11417	Enteritidis	PRJNA230403	CDC	Contig	282221	4693145	41	SKESA v. 2.2	Pathogen: clinical or host-associated	CDC	NULL	USA	NULL
11418	Typhimurium	PRJNA230403	CDC	Contig	280392	4895877	43	SKESA v. 2.2	Pathogen: clinical or host-associated	CDC	NULL	USA	NULL
11419	I 1,4,[5],12:i:-	PRJNA230403	CDC	Contig	235335	4932214	47	SKESA v. 2.2	Pathogen: clinical or host-associated	CDC	NULL	USA	NULL
11420	I 1,4,[5],12:i:-	PRJNA230403	CDC	Contig	180069	4901611	47	SKESA v. 2.2	Pathogen: clinical or host-associated	CDC	NULL	USA	NULL
11421	Enteritidis	PRJNA230403	CDC	Contig	406451	4725567	27	SKESA v. 2.2	Pathogen: clinical or host-associated	CDC	NULL	USA	NULL
11422	Typhimurium	PRJNA230403	CDC	Contig	225561	4896620	47	SKESA v. 2.2	Pathogen: clinical or host-associated	CDC	NULL	USA	NULL
11423	I 1,4,[5],12:i:-	PRJNA230403	CDC	Contig	167576	4860441	65	SKESA v. 2.2	Pathogen: clinical or host-associated	CDC	NULL	USA	NULL
11424	Enteritidis	PRJNA230403	CDC	Contig	412518	4693611	22	SKESA v. 2.2	Pathogen: clinical or host-associated	CDC	NULL	USA	NULL
11425	I 1,4,[5],12:i:-	PRJNA230403	CDC	Contig	88019	4912111	111	SKESA v. 2.2	Pathogen: clinical or host-associated	CDC	NULL	USA	NULL
11426	Enteritidis	PRJNA230403	CDC	Contig	375898	4693303	29	SKESA v. 2.2	Pathogen: clinical or host-associated	CDC	NULL	USA	NULL
11427	Enteritidis	PRJNA230403	CDC	Contig	228452	4701876	54	SKESA v. 2.2	Pathogen: clinical or host-associated	CDC	NULL	USA	NULL
11428	Typhimurium	PRJNA230403	CDC	Contig	105301	4850913	84	SKESA v. 2.2	Pathogen: clinical or host-associated	CDC	NULL	USA	NULL
11429	Enteritidis	PRJNA230403	CDC	Contig	228504	4690231	46	SKESA v. 2.2	Pathogen: clinical or host-associated	CDC	NULL	USA	NULL
11430	Enteritidis	PRJNA230403	CDC	Contig	299066	4727036	31	SKESA v. 2.2	Pathogen: clinical or host-associated	CDC	NULL	USA	NULL
11431	I 1,4,[5],12:i:-	PRJNA230403	CDC	Contig	90381	4964863	93	SKESA v. 2.2	Pathogen: clinical or host-associated	CDC	NULL	USA	NULL
11432	I 1,4,[5],12:i:-	PRJNA230403	CDC	Contig	61179	4915729	157	SKESA v. 2.2	Pathogen: clinical or host-associated	CDC	NULL	USA	NULL
11433	Typhimurium	PRJNA230403	CDC	Contig	88504	4892285	91	SKESA v. 2.2	Pathogen: clinical or host-associated	CDC	NULL	USA	NULL
11434	Enteritidis	PRJNA230403	CDC	Contig	406452	4692566	24	SKESA v. 2.2	Pathogen: clinical or host-associated	CDC	NULL	USA	NULL
11435	Enteritidis	PRJNA230403	CDC	Contig	160285	4680754	59	SKESA v. 2.2	Pathogen: clinical or host-associated	CDC	NULL	USA	NULL
11436	Typhimurium	PRJNA230403	CDC	Contig	45096	4927544	209	SKESA v. 2.2	Pathogen: clinical or host-associated	CDC	NULL	USA	NULL
11437	Typhimurium	PRJNA230403	CDC	Contig	55132	4912816	156	SKESA v. 2.2	Pathogen: clinical or host-associated	CDC	NULL	USA	NULL
11438	Enteritidis	PRJNA230403	CDC	Contig	326323	4687283	42	SKESA v. 2.2	Pathogen: clinical or host-associated	CDC	NULL	USA	NULL
11439	Enteritidis	PRJNA230403	CDC	Contig	412518	4704123	30	SKESA v. 2.2	Pathogen: clinical or host-associated	CDC	NULL	USA	NULL
11440	Typhimurium	PRJNA230403	CDC	Contig	113162	4856905	77	SKESA v. 2.2	Pathogen: clinical or host-associated	CDC	NULL	USA	NULL
11441	Enteritidis	PRJNA230403	CDC	Contig	478390	4724485	28	SKESA v. 2.2	Pathogen: clinical or host-associated	CDC	NULL	USA	NULL
11442	Enteritidis	PRJNA230403	CDC	Contig	96960	4678748	93	SKESA v. 2.2	Pathogen: clinical or host-associated	CDC	NULL	USA	NULL
11443	I 1,4,[5],12:i:-	PRJNA230403	CDC	Contig	179230	4860871	50	SKESA v. 2.2	Pathogen: clinical or host-associated	CDC	NULL	USA	NULL
11444	Typhimurium	PRJNA230403	CDC	Contig	93837	4848112	90	SKESA v. 2.2	Pathogen: clinical or host-associated	CDC	NULL	USA	NULL
11445	Typhimurium	PRJNA230403	CDC	Contig	131207	4882802	63	SKESA v. 2.2	Pathogen: clinical or host-associated	CDC	NULL	USA	NULL
11446	Enteritidis	PRJNA230403	CDC	Contig	490010	4764551	28	SKESA v. 2.2	Pathogen: clinical or host-associated	CDC	NULL	USA	NULL
11447	I 1,4,[5],12:i:-	PRJNA230403	CDC	Contig	57322	4914916	146	SKESA v. 2.2	Pathogen: clinical or host-associated	CDC	NULL	USA	NULL
11448	I 1,4,[5],12:i:-	PRJNA230403	CDC	Contig	83913	4890093	103	SKESA v. 2.2	Pathogen: clinical or host-associated	CDC	NULL	USA	NULL
11449	I 1,4,[5],12:i:-	PRJNA230403	CDC	Contig	53043	4812528	161	SKESA v. 2.2	Pathogen: clinical or host-associated	CDC	NULL	USA	NULL
11450	I 1,4,[5],12:i:-	PRJNA230403	CDC	Contig	192085	4930664	51	SKESA v. 2.2	Pathogen: clinical or host-associated	CDC	NULL	USA	NULL
11451	Montevideo	PRJNA292666	FDA	Contig	103858	4840568	90	SKESA v. 2.2	Pathogen: environmental/food/other	USDA-FSIS	2020	USA:PA	Animal-Cattle-Dairy Cow (cecal)
11452	Montevideo	PRJNA292666	FDA	Contig	84179	4779015	107	SKESA v. 2.2	Pathogen: environmental/food/other	USDA-FSIS	2020	USA:CO	Animal-Cattle-Dairy Cow (cecal)
11453	Give	PRJNA292666	FDA	Contig	138783	4552830	70	SKESA v. 2.2	Pathogen: environmental/food/other	USDA-FSIS	2020	USA:GA	Animal-Cattle-Dairy Cow (cecal)
11454	Enteritidis	PRJNA230403	CDC	Contig	92778	4712832	115	SKESA v. 2.2	Pathogen: clinical or host-associated	CDC	NULL	USA	NULL
11455	Enteritidis	PRJNA230403	CDC	Contig	91415	4682156	105	SKESA v. 2.2	Pathogen: clinical or host-associated	CDC	NULL	USA	NULL
11456	Enteritidis	PRJNA230403	CDC	Contig	304380	4691416	37	SKESA v. 2.2	Pathogen: clinical or host-associated	CDC	NULL	USA	NULL
11457	Typhimurium	PRJNA230403	CDC	Contig	57238	4956850	174	SKESA v. 2.2	Pathogen: clinical or host-associated	CDC	NULL	USA	NULL
11458	Typhimurium	PRJNA230403	CDC	Contig	54704	4950893	177	SKESA v. 2.2	Pathogen: clinical or host-associated	CDC	NULL	USA	NULL
11459	Enteritidis	PRJNA230403	CDC	Contig	478498	4693963	24	SKESA v. 2.2	Pathogen: clinical or host-associated	CDC	NULL	USA	NULL
11460	Typhimurium	PRJNA230403	CDC	Contig	341898	4863195	41	SKESA v. 2.2	Pathogen: clinical or host-associated	CDC	NULL	USA	NULL
11461	Typhimurium	PRJNA230403	CDC	Contig	50959	4882141	169	SKESA v. 2.2	Pathogen: clinical or host-associated	CDC	NULL	USA	NULL
11462	Enteritidis	PRJNA230403	CDC	Contig	189640	4718308	63	SKESA v. 2.2	Pathogen: clinical or host-associated	CDC	NULL	USA	NULL
11463	Enteritidis	PRJNA230403	CDC	Contig	406452	4698189	27	SKESA v. 2.2	Pathogen: clinical or host-associated	CDC	NULL	USA	NULL
11464	Typhimurium	PRJNA230403	CDC	Contig	172142	4935343	66	SKESA v. 2.2	Pathogen: clinical or host-associated	CDC	NULL	USA	NULL
11465	Typhimurium	PRJNA230403	CDC	Contig	51195	4978129	197	SKESA v. 2.2	Pathogen: clinical or host-associated	CDC	NULL	USA	NULL
11466	Enteritidis	PRJNA230403	CDC	Contig	82838	4680005	105	SKESA v. 2.2	Pathogen: clinical or host-associated	CDC	NULL	USA	NULL
11467	Typhimurium	PRJNA230403	CDC	Contig	271407	4864732	44	SKESA v. 2.2	Pathogen: clinical or host-associated	CDC	NULL	USA	NULL
11468	Enteritidis	PRJNA230403	CDC	Contig	60830	4767853	170	SKESA v. 2.2	Pathogen: clinical or host-associated	CDC	NULL	USA	NULL
11469	Enteritidis	PRJNA230403	CDC	Contig	89992	4713619	96	SKESA v. 2.2	Pathogen: clinical or host-associated	CDC	NULL	USA	NULL
11470	Typhimurium	PRJNA230403	CDC	Contig	88156	4914927	103	SKESA v. 2.2	Pathogen: clinical or host-associated	CDC	NULL	USA	NULL
11471	Enteritidis	PRJNA230403	CDC	Contig	406311	4699106	22	SKESA v. 2.2	Pathogen: clinical or host-associated	CDC	NULL	USA	NULL
11472	Typhimurium	PRJNA230403	CDC	Contig	162702	4927705	71	SKESA v. 2.2	Pathogen: clinical or host-associated	CDC	NULL	USA	NULL
11473	Enteritidis	PRJNA230403	CDC	Contig	478475	4727258	28	SKESA v. 2.2	Pathogen: clinical or host-associated	CDC	NULL	USA	NULL
11474	I 1,4,[5],12:i:-	PRJNA230403	CDC	Contig	278475	4890623	45	SKESA v. 2.2	Pathogen: clinical or host-associated	CDC	NULL	USA	NULL
11475	Typhimurium	PRJNA230403	CDC	Contig	52810	4827842	181	SKESA v. 2.2	Pathogen: clinical or host-associated	CDC	NULL	USA	NULL
11476	Typhimurium	PRJNA230403	CDC	Contig	341380	4887578	49	SKESA v. 2.2	Pathogen: clinical or host-associated	CDC	NULL	USA	NULL
11477	Typhimurium	PRJNA230403	CDC	Contig	269447	4955457	48	SKESA v. 2.2	Pathogen: clinical or host-associated	CDC	NULL	USA	NULL
11478	Typhimurium	PRJNA230403	CDC	Contig	382602	4932500	38	SKESA v. 2.2	Pathogen: clinical or host-associated	CDC	NULL	USA	NULL
11479	I 1,4,[5],12:i:-	PRJNA230403	CDC	Contig	97805	4910467	98	SKESA v. 2.2	Pathogen: clinical or host-associated	CDC	NULL	USA	NULL
11480	Enteritidis	PRJNA230403	CDC	Contig	246349	4688646	45	SKESA v. 2.2	Pathogen: clinical or host-associated	CDC	NULL	USA	NULL
11481	Enteritidis	PRJNA230403	CDC	Contig	478498	4692620	26	SKESA v. 2.2	Pathogen: clinical or host-associated	CDC	NULL	USA	NULL
11482	Enteritidis	PRJNA230403	CDC	Contig	489887	4692696	22	SKESA v. 2.2	Pathogen: clinical or host-associated	CDC	NULL	USA	NULL
11483	Typhimurium	PRJNA230403	CDC	Contig	149541	4850178	67	SKESA v. 2.2	Pathogen: clinical or host-associated	CDC	NULL	USA	NULL
11484	I 1,4,[5],12:i:-	PRJNA230403	CDC	Contig	47503	4824257	172	SKESA v. 2.2	Pathogen: clinical or host-associated	CDC	NULL	USA	NULL
11485	Enteritidis	PRJNA230403	CDC	Contig	140532	4684322	79	SKESA v. 2.2	Pathogen: clinical or host-associated	CDC	NULL	USA	NULL
11486	Enteritidis	PRJNA230403	CDC	Contig	165727	4686911	62	SKESA v. 2.2	Pathogen: clinical or host-associated	CDC	NULL	USA	NULL
11487	Enteritidis	PRJNA230403	CDC	Contig	438975	4733778	26	SKESA v. 2.2	Pathogen: clinical or host-associated	CDC	NULL	USA	NULL
11488	Enteritidis	PRJNA230403	CDC	Contig	264181	4764263	39	SKESA v. 2.2	Pathogen: clinical or host-associated	CDC	NULL	USA	NULL
11489	Enteritidis	PRJNA230403	CDC	Contig	134673	4722632	69	SKESA v. 2.2	Pathogen: clinical or host-associated	CDC	NULL	USA	NULL
11490	Enteritidis	PRJNA230403	CDC	Contig	206181	4687080	53	SKESA v. 2.2	Pathogen: clinical or host-associated	CDC	NULL	USA	NULL
11491	Enteritidis	PRJNA230403	CDC	Contig	186280	4796417	62	SKESA v. 2.2	Pathogen: clinical or host-associated	CDC	NULL	USA	NULL
11492	Enteritidis	PRJNA230403	CDC	Contig	99492	4675655	106	SKESA v. 2.2	Pathogen: clinical or host-associated	CDC	NULL	USA	NULL
11493	Enteritidis	PRJNA230403	CDC	Contig	72962	4659306	129	SKESA v. 2.2	Pathogen: clinical or host-associated	CDC	NULL	USA	NULL
11494	Enteritidis	PRJNA230403	CDC	Contig	80194	4709134	114	SKESA v. 2.2	Pathogen: clinical or host-associated	CDC	NULL	USA	NULL
11495	Enteritidis	PRJNA230403	CDC	Contig	125671	4715402	86	SKESA v. 2.2	Pathogen: clinical or host-associated	CDC	NULL	USA	NULL
11496	Typhimurium	PRJNA230403	CDC	Contig	273328	4862368	37	SKESA v. 2.2	Pathogen: clinical or host-associated	CDC	NULL	USA	NULL
11497	Typhimurium	PRJNA230403	CDC	Contig	322102	4859666	41	SKESA v. 2.2	Pathogen: clinical or host-associated	CDC	NULL	USA	NULL
11498	Enteritidis	PRJNA230403	CDC	Contig	45660	4653998	209	SKESA v. 2.2	Pathogen: clinical or host-associated	CDC	NULL	USA	NULL
11499	Enteritidis	PRJNA230403	CDC	Contig	68627	4671958	143	SKESA v. 2.2	Pathogen: clinical or host-associated	CDC	NULL	USA	NULL
11500	Enteritidis	PRJNA230403	CDC	Contig	375663	4693180	33	SKESA v. 2.2	Pathogen: clinical or host-associated	CDC	NULL	USA	NULL
11501	Enteritidis	PRJNA230403	CDC	Contig	264670	4691512	45	SKESA v. 2.2	Pathogen: clinical or host-associated	CDC	NULL	USA	NULL
11502	Enteritidis	PRJNA230403	CDC	Contig	157761	4679669	55	SKESA v. 2.2	Pathogen: clinical or host-associated	CDC	NULL	USA	NULL
11503	Enteritidis	PRJNA230403	CDC	Contig	236156	4689485	46	SKESA v. 2.2	Pathogen: clinical or host-associated	CDC	NULL	USA	NULL
11504	I 1,4,[5],12:i:-	PRJNA230403	CDC	Contig	382597	4906928	39	SKESA v. 2.2	Pathogen: clinical or host-associated	CDC	NULL	USA	NULL
11505	Enteritidis	PRJNA230403	CDC	Contig	89476	4679046	126	SKESA v. 2.2	Pathogen: clinical or host-associated	CDC	NULL	USA	NULL
11506	Enteritidis	PRJNA230403	CDC	Contig	406326	4693250	34	SKESA v. 2.2	Pathogen: clinical or host-associated	CDC	NULL	USA	NULL
11507	Enteritidis	PRJNA230403	CDC	Contig	177978	4720671	74	SKESA v. 2.2	Pathogen: clinical or host-associated	CDC	NULL	USA	NULL
11508	Enteritidis	PRJNA230403	CDC	Contig	489496	4693146	21	SKESA v. 2.2	Pathogen: clinical or host-associated	CDC	NULL	USA	NULL
11509	Enteritidis	PRJNA230403	CDC	Contig	375728	4724631	30	SKESA v. 2.2	Pathogen: clinical or host-associated	CDC	NULL	USA	NULL
11510	I 1,4,[5],12:i:-	PRJNA230403	CDC	Contig	50252	4834880	177	SKESA v. 2.2	Pathogen: clinical or host-associated	CDC	NULL	USA	NULL
11511	Enteritidis	PRJNA230403	CDC	Contig	112389	4679007	82	SKESA v. 2.2	Pathogen: clinical or host-associated	CDC	NULL	USA	NULL
11512	Enteritidis	PRJNA230403	CDC	Contig	478474	4726557	28	SKESA v. 2.2	Pathogen: clinical or host-associated	CDC	NULL	USA	NULL
11513	Enteritidis	PRJNA230403	CDC	Contig	104427	4680785	100	SKESA v. 2.2	Pathogen: clinical or host-associated	CDC	NULL	USA	NULL
11514	Enteritidis	PRJNA230403	CDC	Contig	412183	4692405	22	SKESA v. 2.2	Pathogen: clinical or host-associated	CDC	NULL	USA	NULL
11515	Enteritidis	PRJNA230403	CDC	Contig	412518	4743553	25	SKESA v. 2.2	Pathogen: clinical or host-associated	CDC	NULL	USA	NULL
11516	Enteritidis	PRJNA230403	CDC	Contig	406451	4727556	27	SKESA v. 2.2	Pathogen: clinical or host-associated	CDC	NULL	USA	NULL
11517	Enteritidis	PRJNA230403	CDC	Contig	304306	4739643	24	SKESA v. 2.2	Pathogen: clinical or host-associated	CDC	NULL	USA	NULL
11518	Enteritidis	PRJNA230403	CDC	Contig	116597	4678952	90	SKESA v. 2.2	Pathogen: clinical or host-associated	CDC	NULL	USA	NULL
11519	Enteritidis	PRJNA230403	CDC	Contig	101225	4675915	89	SKESA v. 2.2	Pathogen: clinical or host-associated	CDC	NULL	USA	NULL
11520	I 1,4,[5],12:i:-	PRJNA230403	CDC	Contig	351548	4840150	38	SKESA v. 2.2	Pathogen: clinical or host-associated	CDC	NULL	USA	NULL
11521	Typhimurium	PRJNA230403	CDC	Contig	92835	4839543	106	SKESA v. 2.2	Pathogen: clinical or host-associated	CDC	NULL	USA	NULL
11522	Typhimurium	PRJNA230403	CDC	Contig	225555	4861181	50	SKESA v. 2.2	Pathogen: clinical or host-associated	CDC	NULL	USA	NULL
11523	I 1,4,[5],12:i:-	PRJNA230403	CDC	Contig	98262	4861105	89	SKESA v. 2.2	Pathogen: clinical or host-associated	CDC	NULL	USA	NULL
11524	Typhimurium	PRJNA230403	CDC	Contig	270032	4909437	46	SKESA v. 2.2	Pathogen: clinical or host-associated	CDC	NULL	USA	NULL
11525	Enteritidis	PRJNA230403	CDC	Contig	478498	4692749	23	SKESA v. 2.2	Pathogen: clinical or host-associated	CDC	NULL	USA	NULL
11526	Typhimurium	PRJNA230403	CDC	Contig	179952	4932112	54	SKESA v. 2.2	Pathogen: clinical or host-associated	CDC	NULL	USA	NULL
11527	Montevideo	PRJNA242847	FDA	Contig	66827	4637478	121	SKESA v. 2.2	Pathogen: environmental/food/other	USDA-FSIS	2020	USA:TX	product-raw-intact-beef
11528	Typhimurium	PRJNA230403	CDC	Contig	178600	4881155	59	SKESA v. 2.2	Pathogen: clinical or host-associated	CDC	NULL	USA	NULL
11529	I 1,4,[5],12:i:-	PRJNA230403	CDC	Contig	81470	4926053	120	SKESA v. 2.2	Pathogen: clinical or host-associated	CDC	NULL	USA	NULL
11530	Enteritidis	PRJNA230403	CDC	Contig	406326	4692797	31	SKESA v. 2.2	Pathogen: clinical or host-associated	CDC	NULL	USA	NULL
11531	Typhimurium	PRJNA292661	FDA	Contig	297088	4887241	54	SKESA v. 2.2	Pathogen: environmental/food/other	FDA	2018	USA:OR	Ground Beef
11532	Enteritidis	PRJNA230403	CDC	Contig	478498	4692158	23	SKESA v. 2.2	Pathogen: clinical or host-associated	CDC	NULL	USA	NULL
11533	Enteritidis	PRJNA230403	CDC	Contig	64077	4654716	132	SKESA v. 2.2	Pathogen: clinical or host-associated	CDC	NULL	USA	NULL
11534	Enteritidis	PRJNA230403	CDC	Contig	82059	4699490	121	SKESA v. 2.2	Pathogen: clinical or host-associated	CDC	NULL	USA	NULL
11535	Enteritidis	PRJNA230403	CDC	Contig	478498	4689488	31	SKESA v. 2.2	Pathogen: clinical or host-associated	CDC	NULL	USA	NULL
11536	Enteritidis	PRJNA230403	CDC	Contig	412519	4692837	26	SKESA v. 2.2	Pathogen: clinical or host-associated	CDC	NULL	USA	NULL
11537	Enteritidis	PRJNA230403	CDC	Contig	729530	4694683	23	SKESA v. 2.2	Pathogen: clinical or host-associated	CDC	NULL	USA	NULL
11538	Enteritidis	PRJNA230403	CDC	Contig	490113	4694724	19	SKESA v. 2.2	Pathogen: clinical or host-associated	CDC	NULL	USA	NULL
11539	Enteritidis	PRJNA230403	CDC	Contig	489495	4773502	23	SKESA v. 2.2	Pathogen: clinical or host-associated	CDC	NULL	USA	NULL
11540	Enteritidis	PRJNA230403	CDC	Contig	98355	4678557	101	SKESA v. 2.2	Pathogen: clinical or host-associated	CDC	NULL	USA	NULL
11541	Enteritidis	PRJNA230403	CDC	Contig	236641	4797850	54	SKESA v. 2.2	Pathogen: clinical or host-associated	CDC	NULL	USA	NULL
11542	Enteritidis	PRJNA230403	CDC	Contig	264865	4725911	34	SKESA v. 2.2	Pathogen: clinical or host-associated	CDC	NULL	USA	NULL
11543	Enteritidis	PRJNA230403	CDC	Contig	438923	4699219	27	SKESA v. 2.2	Pathogen: clinical or host-associated	CDC	NULL	USA	NULL
11544	Enteritidis	PRJNA230403	CDC	Contig	478498	4693514	18	SKESA v. 2.2	Pathogen: clinical or host-associated	CDC	NULL	USA	NULL
11545	Enteritidis	PRJNA230403	CDC	Contig	406452	4691664	38	SKESA v. 2.2	Pathogen: clinical or host-associated	CDC	NULL	USA	NULL
11546	Typhimurium	PRJNA230403	CDC	Contig	356358	4931852	35	SKESA v. 2.2	Pathogen: clinical or host-associated	CDC	NULL	USA	NULL
11547	Enteritidis	PRJNA230403	CDC	Contig	406418	4727260	28	SKESA v. 2.2	Pathogen: clinical or host-associated	CDC	NULL	USA	NULL
11548	Enteritidis	PRJNA230403	CDC	Contig	228523	4757111	59	SKESA v. 2.2	Pathogen: clinical or host-associated	CDC	NULL	USA	NULL
11549	Enteritidis	PRJNA230403	CDC	Contig	303253	4764733	35	SKESA v. 2.2	Pathogen: clinical or host-associated	CDC	NULL	USA	NULL
11550	Enteritidis	PRJNA230403	CDC	Contig	86859	4677971	110	SKESA v. 2.2	Pathogen: clinical or host-associated	CDC	NULL	USA	NULL
11551	Enteritidis	PRJNA230403	CDC	Contig	59971	4664135	162	SKESA v. 2.2	Pathogen: clinical or host-associated	CDC	NULL	USA	NULL
11552	Enteritidis	PRJNA230403	CDC	Contig	71981	4664021	134	SKESA v. 2.2	Pathogen: clinical or host-associated	CDC	NULL	USA	NULL
11553	I 1,4,[5],12:i:-	PRJNA230403	CDC	Contig	65426	4915152	136	SKESA v. 2.2	Pathogen: clinical or host-associated	CDC	NULL	USA	NULL
11554	Typhimurium	PRJNA230403	CDC	Contig	270945	4836490	50	SKESA v. 2.2	Pathogen: clinical or host-associated	CDC	NULL	USA	NULL
11555	Enteritidis	PRJNA230403	CDC	Contig	64935	4665870	125	SKESA v. 2.2	Pathogen: clinical or host-associated	CDC	NULL	USA	NULL
11556	Enteritidis	PRJNA230403	CDC	Contig	189876	4797044	58	SKESA v. 2.2	Pathogen: clinical or host-associated	CDC	NULL	USA	NULL
11557	Enteritidis	PRJNA230403	CDC	Contig	111630	4692907	75	SKESA v. 2.2	Pathogen: clinical or host-associated	CDC	NULL	USA	NULL
11558	Enteritidis	PRJNA230403	CDC	Contig	492655	4699876	25	SKESA v. 2.2	Pathogen: clinical or host-associated	CDC	NULL	USA	NULL
11559	Typhimurium	PRJNA230403	CDC	Contig	143032	4856828	71	SKESA v. 2.2	Pathogen: clinical or host-associated	CDC	NULL	USA	NULL
11560	Typhimurium	PRJNA230403	CDC	Contig	149638	4862082	76	SKESA v. 2.2	Pathogen: clinical or host-associated	CDC	NULL	USA	NULL
11561	Typhimurium	PRJNA230403	CDC	Contig	88584	4881218	130	SKESA v. 2.2	Pathogen: clinical or host-associated	CDC	NULL	USA	NULL
11562	Typhimurium	PRJNA230403	CDC	Contig	54714	4922754	175	SKESA v. 2.2	Pathogen: clinical or host-associated	CDC	NULL	USA	NULL
11563	Enteritidis	PRJNA230403	CDC	Contig	490113	4694872	24	SKESA v. 2.2	Pathogen: clinical or host-associated	CDC	NULL	USA	NULL
11564	Enteritidis	PRJNA230403	CDC	Contig	104548	4681509	88	SKESA v. 2.2	Pathogen: clinical or host-associated	CDC	NULL	USA	NULL
11565	Enteritidis	PRJNA230403	CDC	Contig	277669	4729846	54	SKESA v. 2.2	Pathogen: clinical or host-associated	CDC	NULL	USA	NULL
11566	Enteritidis	PRJNA230403	CDC	Contig	77644	4749520	97	SKESA v. 2.2	Pathogen: clinical or host-associated	CDC	NULL	USA	NULL
11567	Enteritidis	PRJNA230403	CDC	Contig	242409	4702552	37	SKESA v. 2.2	Pathogen: clinical or host-associated	CDC	NULL	USA	NULL
11568	Enteritidis	PRJNA230403	CDC	Contig	312800	4725535	33	SKESA v. 2.2	Pathogen: clinical or host-associated	CDC	NULL	USA	NULL
11569	Typhimurium	PRJNA230403	CDC	Contig	58013	4851717	145	SKESA v. 2.2	Pathogen: clinical or host-associated	CDC	NULL	USA	NULL
11570	Enteritidis	PRJNA230403	CDC	Contig	103734	4716332	91	SKESA v. 2.2	Pathogen: clinical or host-associated	CDC	NULL	USA	NULL
11571	Enteritidis	PRJNA230403	CDC	Contig	125981	4722037	74	SKESA v. 2.2	Pathogen: clinical or host-associated	CDC	NULL	USA	NULL
11572	Typhimurium	PRJNA230403	CDC	Contig	64065	4851781	139	SKESA v. 2.2	Pathogen: clinical or host-associated	CDC	NULL	USA	NULL
11573	Typhimurium	PRJNA230403	CDC	Contig	65638	4836512	141	SKESA v. 2.2	Pathogen: clinical or host-associated	CDC	NULL	USA	NULL
11574	Enteritidis	PRJNA230403	CDC	Contig	63076	4669405	145	SKESA v. 2.2	Pathogen: clinical or host-associated	CDC	NULL	USA	NULL
11575	Typhimurium	PRJNA230403	CDC	Contig	225554	4964283	65	SKESA v. 2.2	Pathogen: clinical or host-associated	CDC	NULL	USA	NULL
11576	Enteritidis	PRJNA230403	CDC	Contig	478499	4725466	27	SKESA v. 2.2	Pathogen: clinical or host-associated	CDC	NULL	USA	NULL
11577	Typhimurium	PRJNA230403	CDC	Contig	180025	4860673	40	SKESA v. 2.2	Pathogen: clinical or host-associated	CDC	NULL	USA	NULL
11578	Typhimurium	PRJNA230403	CDC	Contig	280392	4868330	49	SKESA v. 2.2	Pathogen: clinical or host-associated	CDC	NULL	USA	NULL
11579	Enteritidis	PRJNA230403	CDC	Contig	361558	4690093	32	SKESA v. 2.2	Pathogen: clinical or host-associated	CDC	NULL	USA	NULL
11580	Typhimurium	PRJNA230403	CDC	Contig	101314	4936662	116	SKESA v. 2.2	Pathogen: clinical or host-associated	CDC	NULL	USA	NULL
11581	Enteritidis	PRJNA230403	CDC	Contig	439043	4703609	31	SKESA v. 2.2	Pathogen: clinical or host-associated	CDC	NULL	USA	NULL
11582	Enteritidis	PRJNA230403	CDC	Contig	71038	4706748	130	SKESA v. 2.2	Pathogen: clinical or host-associated	CDC	NULL	USA	NULL
11583	Enteritidis	PRJNA230403	CDC	Contig	215931	4692289	38	SKESA v. 2.2	Pathogen: clinical or host-associated	CDC	NULL	USA	NULL
11584	Enteritidis	PRJNA230403	CDC	Contig	89987	4674664	105	SKESA v. 2.2	Pathogen: clinical or host-associated	CDC	NULL	USA	NULL
11585	Enteritidis	PRJNA230403	CDC	Contig	478498	4693106	27	SKESA v. 2.2	Pathogen: clinical or host-associated	CDC	NULL	USA	NULL
11586	Enteritidis	PRJNA230403	CDC	Contig	478498	4692045	26	SKESA v. 2.2	Pathogen: clinical or host-associated	CDC	NULL	USA	NULL
11587	Typhimurium	PRJNA230403	CDC	Contig	225564	4853626	52	SKESA v. 2.2	Pathogen: clinical or host-associated	CDC	NULL	USA	NULL
11588	I 1,4,[5],12:i:-	PRJNA230403	CDC	Contig	65607	4828298	122	SKESA v. 2.2	Pathogen: clinical or host-associated	CDC	NULL	USA	NULL
11589	Typhimurium	PRJNA230403	CDC	Contig	140904	4820513	63	SKESA v. 2.2	Pathogen: clinical or host-associated	CDC	NULL	USA	NULL
11590	I 1,4,[5],12:i:-	PRJNA230403	CDC	Contig	376532	4969990	41	SKESA v. 2.2	Pathogen: clinical or host-associated	CDC	NULL	USA	NULL
11591	Enteritidis	PRJNA230403	CDC	Contig	159723	4796693	65	SKESA v. 2.2	Pathogen: clinical or host-associated	CDC	NULL	USA	NULL
11592	Enteritidis	PRJNA230403	CDC	Contig	400829	4693165	25	SKESA v. 2.2	Pathogen: clinical or host-associated	CDC	NULL	USA	NULL
11593	Typhimurium	PRJNA230403	CDC	Contig	273328	4887991	46	SKESA v. 2.2	Pathogen: clinical or host-associated	CDC	NULL	USA	NULL
11594	Enteritidis	PRJNA230403	CDC	Contig	98438	4717727	87	SKESA v. 2.2	Pathogen: clinical or host-associated	CDC	NULL	USA	NULL
11595	Enteritidis	PRJNA230403	CDC	Contig	490178	4724739	24	SKESA v. 2.2	Pathogen: clinical or host-associated	CDC	NULL	USA	NULL
11596	Enteritidis	PRJNA230403	CDC	Contig	126726	4678592	83	SKESA v. 2.2	Pathogen: clinical or host-associated	CDC	NULL	USA	NULL
11597	Enteritidis	PRJNA230403	CDC	Contig	111961	4680394	95	SKESA v. 2.2	Pathogen: clinical or host-associated	CDC	NULL	USA	NULL
11598	Typhimurium	PRJNA230403	CDC	Contig	84009	4920747	102	SKESA v. 2.2	Pathogen: clinical or host-associated	CDC	NULL	USA	NULL
11599	Enteritidis	PRJNA230403	CDC	Contig	130302	4682172	82	SKESA v. 2.2	Pathogen: clinical or host-associated	CDC	NULL	USA	NULL
11600	Enteritidis	PRJNA230403	CDC	Contig	93231	4892402	117	SKESA v. 2.2	Pathogen: clinical or host-associated	CDC	NULL	USA	NULL
11601	I 1,4,[5],12:i:-	PRJNA230403	CDC	Contig	179900	4933663	44	SKESA v. 2.2	Pathogen: clinical or host-associated	CDC	NULL	USA	NULL
11602	I 1,4,[5],12:i:-	PRJNA230403	CDC	Contig	171604	4873954	57	SKESA v. 2.2	Pathogen: clinical or host-associated	CDC	NULL	USA	NULL
11603	Typhimurium	PRJNA230403	CDC	Contig	137587	4880550	70	SKESA v. 2.2	Pathogen: clinical or host-associated	CDC	NULL	USA	NULL
11604	Enteritidis	PRJNA230403	CDC	Contig	182686	4684805	62	SKESA v. 2.2	Pathogen: clinical or host-associated	CDC	NULL	USA	NULL
11605	Enteritidis	PRJNA230403	CDC	Contig	170912	4688292	61	SKESA v. 2.2	Pathogen: clinical or host-associated	CDC	NULL	USA	NULL
11606	Enteritidis	PRJNA230403	CDC	Contig	264666	4723905	44	SKESA v. 2.2	Pathogen: clinical or host-associated	CDC	NULL	USA	NULL
11607	Typhimurium	PRJNA230403	CDC	Contig	229310	4893475	44	SKESA v. 2.2	Pathogen: clinical or host-associated	CDC	NULL	USA	NULL
11608	Enteritidis	PRJNA230403	CDC	Contig	152954	4686069	70	SKESA v. 2.2	Pathogen: clinical or host-associated	CDC	NULL	USA	NULL
11609	Typhimurium	PRJNA230403	CDC	Contig	167735	4927813	56	SKESA v. 2.2	Pathogen: clinical or host-associated	CDC	NULL	USA	NULL
11610	Enteritidis	PRJNA230403	CDC	Contig	543738	4802875	20	SKESA v. 2.2	Pathogen: clinical or host-associated	CDC	NULL	USA	NULL
11611	Typhimurium	PRJNA230403	CDC	Contig	218067	4959022	53	SKESA v. 2.2	Pathogen: clinical or host-associated	CDC	NULL	USA	NULL
11612	Typhimurium	PRJNA230403	CDC	Contig	213584	4936130	46	SKESA v. 2.2	Pathogen: clinical or host-associated	CDC	NULL	USA	NULL
11613	Enteritidis	PRJNA230403	CDC	Contig	729606	4695187	17	SKESA v. 2.2	Pathogen: clinical or host-associated	CDC	NULL	USA	NULL
11614	Typhimurium	PRJNA230403	CDC	Contig	257839	5023739	47	SKESA v. 2.2	Pathogen: clinical or host-associated	CDC	NULL	USA	NULL
11615	Enteritidis	PRJNA230403	CDC	Contig	232323	4725936	49	SKESA v. 2.2	Pathogen: clinical or host-associated	CDC	NULL	USA	NULL
11616	I 1,4,[5],12:i:-	PRJNA230403	CDC	Contig	32487	4803852	296	SKESA v. 2.2	Pathogen: clinical or host-associated	CDC	NULL	USA	NULL
11617	Enteritidis	PRJNA230403	CDC	Contig	43758	4621268	237	SKESA v. 2.2	Pathogen: clinical or host-associated	CDC	NULL	USA	NULL
11618	Typhimurium	PRJNA230403	CDC	Contig	341377	4862183	36	SKESA v. 2.2	Pathogen: clinical or host-associated	CDC	NULL	USA	NULL
11619	Enteritidis	PRJNA230403	CDC	Contig	152954	4724325	61	SKESA v. 2.2	Pathogen: clinical or host-associated	CDC	NULL	USA	NULL
11620	Typhimurium	PRJNA230403	CDC	Contig	300107	4852195	38	SKESA v. 2.2	Pathogen: clinical or host-associated	CDC	NULL	USA	NULL
11621	Enteritidis	PRJNA230403	CDC	Contig	84429	4667155	126	SKESA v. 2.2	Pathogen: clinical or host-associated	CDC	NULL	USA	NULL
11622	Enteritidis	PRJNA230403	CDC	Contig	401063	4693799	30	SKESA v. 2.2	Pathogen: clinical or host-associated	CDC	NULL	USA	NULL
11623	Typhimurium	PRJNA230403	CDC	Contig	277732	4920998	46	SKESA v. 2.2	Pathogen: clinical or host-associated	CDC	NULL	USA	NULL
11624	Enteritidis	PRJNA230403	CDC	Contig	69392	4669036	128	SKESA v. 2.2	Pathogen: clinical or host-associated	CDC	NULL	USA	NULL
11625	Typhimurium	PRJNA230403	CDC	Contig	77889	4871453	116	SKESA v. 2.2	Pathogen: clinical or host-associated	CDC	NULL	USA	NULL
11626	Typhimurium	PRJNA230403	CDC	Contig	225554	4883782	49	SKESA v. 2.2	Pathogen: clinical or host-associated	CDC	NULL	USA	NULL
11627	Enteritidis	PRJNA230403	CDC	Contig	172140	4720870	51	SKESA v. 2.2	Pathogen: clinical or host-associated	CDC	NULL	USA	NULL
11628	I 1,4,[5],12:i:-	PRJNA230403	CDC	Contig	47300	4869867	199	SKESA v. 2.2	Pathogen: clinical or host-associated	CDC	NULL	USA	NULL
11629	Typhimurium	PRJNA230403	CDC	Contig	222220	4873729	45	SKESA v. 2.2	Pathogen: clinical or host-associated	CDC	NULL	USA	NULL
11630	Typhimurium	PRJNA230403	CDC	Contig	338856	4959643	50	SKESA v. 2.2	Pathogen: clinical or host-associated	CDC	NULL	USA	NULL
11631	I 1,4,[5],12:i:-	PRJNA230403	CDC	Contig	223434	4840465	38	SKESA v. 2.2	Pathogen: clinical or host-associated	CDC	NULL	USA	NULL
11632	Enteritidis	PRJNA230403	CDC	Contig	438941	4728056	23	SKESA v. 2.2	Pathogen: clinical or host-associated	CDC	NULL	USA	NULL
11633	Enteritidis	PRJNA230403	CDC	Contig	138241	4687627	68	SKESA v. 2.2	Pathogen: clinical or host-associated	CDC	NULL	USA	NULL
11634	I 1,4,[5],12:i:-	PRJNA230403	CDC	Contig	98129	4967255	98	SKESA v. 2.2	Pathogen: clinical or host-associated	CDC	NULL	USA	NULL
11635	Enteritidis	PRJNA230403	CDC	Contig	177955	4690734	56	SKESA v. 2.2	Pathogen: clinical or host-associated	CDC	NULL	USA	NULL
11636	Typhimurium	PRJNA230403	CDC	Contig	61376	4908632	157	SKESA v. 2.2	Pathogen: clinical or host-associated	CDC	NULL	USA	NULL
11637	Enteritidis	PRJNA230403	CDC	Contig	401316	4726039	22	SKESA v. 2.2	Pathogen: clinical or host-associated	CDC	NULL	USA	NULL
11638	Typhimurium	PRJNA230403	CDC	Contig	54788	4895756	148	SKESA v. 2.2	Pathogen: clinical or host-associated	CDC	NULL	USA	NULL
11639	I 1,4,[5],12:i:-	PRJNA230403	CDC	Contig	114237	4837204	70	SKESA v. 2.2	Pathogen: clinical or host-associated	CDC	NULL	USA	NULL
11640	Typhimurium	PRJNA230403	CDC	Contig	225554	4882919	55	SKESA v. 2.2	Pathogen: clinical or host-associated	CDC	NULL	USA	NULL
11641	Typhimurium	PRJNA230403	CDC	Contig	341322	4871698	46	SKESA v. 2.2	Pathogen: clinical or host-associated	CDC	NULL	USA	NULL
11642	Enteritidis	PRJNA230403	CDC	Contig	73513	4702408	143	SKESA v. 2.2	Pathogen: clinical or host-associated	CDC	NULL	USA	NULL
11643	I 1,4,[5],12:i:-	PRJNA230403	CDC	Contig	225555	5066345	57	SKESA v. 2.2	Pathogen: clinical or host-associated	CDC	NULL	USA	NULL
11644	Enteritidis	PRJNA230403	CDC	Contig	297672	4690587	50	SKESA v. 2.2	Pathogen: clinical or host-associated	CDC	NULL	USA	NULL
11645	Typhimurium	PRJNA230403	CDC	Contig	225554	4892460	56	SKESA v. 2.2	Pathogen: clinical or host-associated	CDC	NULL	USA	NULL
11646	Enteritidis	PRJNA230403	CDC	Contig	489887	4726084	25	SKESA v. 2.2	Pathogen: clinical or host-associated	CDC	NULL	USA	NULL
11647	Enteritidis	PRJNA230403	CDC	Contig	438676	4692994	26	SKESA v. 2.2	Pathogen: clinical or host-associated	CDC	NULL	USA	NULL
11648	Enteritidis	PRJNA230403	CDC	Contig	239031	4692680	37	SKESA v. 2.2	Pathogen: clinical or host-associated	CDC	NULL	USA	NULL
11649	Typhimurium	PRJNA230403	CDC	Contig	78019	4910147	132	SKESA v. 2.2	Pathogen: clinical or host-associated	CDC	NULL	USA	NULL
11650	Typhimurium	PRJNA230403	CDC	Contig	128686	4853778	82	SKESA v. 2.2	Pathogen: clinical or host-associated	CDC	NULL	USA	NULL
11651	Enteritidis	PRJNA230403	CDC	Contig	406326	4692933	25	SKESA v. 2.2	Pathogen: clinical or host-associated	CDC	NULL	USA	NULL
11652	Enteritidis	PRJNA230403	CDC	Contig	375664	4692906	28	SKESA v. 2.2	Pathogen: clinical or host-associated	CDC	NULL	USA	NULL
11653	Enteritidis	PRJNA230403	CDC	Contig	132713	4686715	89	SKESA v. 2.2	Pathogen: clinical or host-associated	CDC	NULL	USA	NULL
11654	Enteritidis	PRJNA230403	CDC	Contig	40157	4641856	227	SKESA v. 2.2	Pathogen: clinical or host-associated	CDC	NULL	USA	NULL
11655	Typhimurium	PRJNA230403	CDC	Contig	177096	4923980	50	SKESA v. 2.2	Pathogen: clinical or host-associated	CDC	NULL	USA	NULL
11656	Enteritidis	PRJNA230403	CDC	Contig	729339	4697824	24	SKESA v. 2.2	Pathogen: clinical or host-associated	CDC	NULL	USA	NULL
11657	Enteritidis	PRJNA230403	CDC	Contig	165787	4685590	82	SKESA v. 2.2	Pathogen: clinical or host-associated	CDC	NULL	USA	NULL
11658	Typhimurium	PRJNA230403	CDC	Contig	99628	4918503	87	SKESA v. 2.2	Pathogen: clinical or host-associated	CDC	NULL	USA	NULL
11659	Enteritidis	PRJNA230403	CDC	Contig	439081	4703230	29	SKESA v. 2.2	Pathogen: clinical or host-associated	CDC	NULL	USA	NULL
11660	Typhimurium	PRJNA230403	CDC	Contig	137602	4886555	82	SKESA v. 2.2	Pathogen: clinical or host-associated	CDC	NULL	USA	NULL
11661	Berta	PRJNA230403	CDC	Contig	240605	4799747	43	SKESA v. 2.2	Pathogen: clinical or host-associated	CDC	NULL	USA	NULL
11662	Typhimurium	PRJNA230403	CDC	Contig	225563	4948101	52	SKESA v. 2.2	Pathogen: clinical or host-associated	CDC	NULL	USA	NULL
11663	Typhimurium	PRJNA230403	CDC	Contig	247650	4957962	60	SKESA v. 2.2	Pathogen: clinical or host-associated	CDC	NULL	USA	NULL
11664	Typhimurium	PRJNA230403	CDC	Contig	180089	4925998	53	SKESA v. 2.2	Pathogen: clinical or host-associated	CDC	NULL	USA	NULL
11665	Enteritidis	PRJNA230403	CDC	Contig	227560	4777199	43	SKESA v. 2.2	Pathogen: clinical or host-associated	CDC	NULL	USA	NULL
11666	Enteritidis	PRJNA230403	CDC	Contig	406452	4723578	32	SKESA v. 2.2	Pathogen: clinical or host-associated	CDC	NULL	USA	NULL
11667	Typhimurium	PRJNA230403	CDC	Contig	54836	4840410	170	SKESA v. 2.2	Pathogen: clinical or host-associated	CDC	NULL	USA	NULL
11668	Enteritidis	PRJNA230403	CDC	Contig	134312	4687522	68	SKESA v. 2.2	Pathogen: clinical or host-associated	CDC	NULL	USA	NULL
11669	Enteritidis	PRJNA230403	CDC	Contig	113732	4715583	73	SKESA v. 2.2	Pathogen: clinical or host-associated	CDC	NULL	USA	NULL
11670	Typhimurium	PRJNA230403	CDC	Contig	41835	5239139	246	SKESA v. 2.2	Pathogen: clinical or host-associated	CDC	NULL	USA	NULL
11671	Typhimurium	PRJNA230403	CDC	Contig	169466	4849416	69	SKESA v. 2.2	Pathogen: clinical or host-associated	CDC	NULL	USA	NULL
11672	Enteritidis	PRJNA230403	CDC	Contig	62764	4843401	160	SKESA v. 2.2	Pathogen: clinical or host-associated	CDC	NULL	USA	NULL
11673	Enteritidis	PRJNA230403	CDC	Contig	375914	4725327	30	SKESA v. 2.2	Pathogen: clinical or host-associated	CDC	NULL	USA	NULL
11674	Enteritidis	PRJNA230403	CDC	Contig	115424	4715195	90	SKESA v. 2.2	Pathogen: clinical or host-associated	CDC	NULL	USA	NULL
11675	Enteritidis	PRJNA230403	CDC	Contig	48667	4661633	232	SKESA v. 2.2	Pathogen: clinical or host-associated	CDC	NULL	USA	NULL
11676	Typhimurium	PRJNA230403	CDC	Contig	178863	4852184	61	SKESA v. 2.2	Pathogen: clinical or host-associated	CDC	NULL	USA	NULL
11677	Typhimurium	PRJNA230403	CDC	Contig	58276	5243601	181	SKESA v. 2.2	Pathogen: clinical or host-associated	CDC	NULL	USA	NULL
11678	Typhimurium	PRJNA230403	CDC	Contig	130154	5041364	74	SKESA v. 2.2	Pathogen: clinical or host-associated	CDC	NULL	USA	NULL
11679	Enteritidis	PRJNA230403	CDC	Contig	231077	4691270	43	SKESA v. 2.2	Pathogen: clinical or host-associated	CDC	NULL	USA	NULL
11680	Enteritidis	PRJNA230403	CDC	Contig	214192	4723607	57	SKESA v. 2.2	Pathogen: clinical or host-associated	CDC	NULL	USA	NULL
11681	Typhimurium	PRJNA230403	CDC	Contig	176826	4888192	59	SKESA v. 2.2	Pathogen: clinical or host-associated	CDC	NULL	USA	NULL
11682	Enteritidis	PRJNA230403	CDC	Contig	125495	4721856	75	SKESA v. 2.2	Pathogen: clinical or host-associated	CDC	NULL	USA	NULL
11683	Enteritidis	PRJNA230403	CDC	Contig	160011	4690136	68	SKESA v. 2.2	Pathogen: clinical or host-associated	CDC	NULL	USA	NULL
11684	Enteritidis	PRJNA230403	CDC	Contig	375878	4694463	26	SKESA v. 2.2	Pathogen: clinical or host-associated	CDC	NULL	USA	NULL
11685	Cerro	PRJNA292666	FDA	Contig	168435	4677353	69	SKESA v. 2.2	Pathogen: environmental/food/other	USDA-FSIS	2020	USA:ME	animal-cattle-dairy cow
11686	Typhimurium	PRJNA230403	CDC	Contig	70777	4844290	122	SKESA v. 2.2	Pathogen: clinical or host-associated	CDC	NULL	USA	NULL
11687	Enteritidis	PRJNA230403	CDC	Contig	110362	4696531	97	SKESA v. 2.2	Pathogen: clinical or host-associated	CDC	NULL	USA	NULL
11688	Enteritidis	PRJNA230403	CDC	Contig	172582	4688133	60	SKESA v. 2.2	Pathogen: clinical or host-associated	CDC	NULL	USA	NULL
11689	Typhimurium	PRJNA230403	CDC	Contig	57056	4867301	139	SKESA v. 2.2	Pathogen: clinical or host-associated	CDC	NULL	USA	NULL
11690	Typhimurium	PRJNA230403	CDC	Contig	214691	4923239	49	SKESA v. 2.2	Pathogen: clinical or host-associated	CDC	NULL	USA	NULL
11691	Typhimurium	PRJNA230403	CDC	Contig	199242	4890055	58	SKESA v. 2.2	Pathogen: clinical or host-associated	CDC	NULL	USA	NULL
11692	Typhimurium	PRJNA230403	CDC	Contig	85037	4869003	103	SKESA v. 2.2	Pathogen: clinical or host-associated	CDC	NULL	USA	NULL
11693	Enteritidis	PRJNA230403	CDC	Contig	489887	4693522	20	SKESA v. 2.2	Pathogen: clinical or host-associated	CDC	NULL	USA	NULL
11694	Enteritidis	PRJNA230403	CDC	Contig	389871	4724728	37	SKESA v. 2.2	Pathogen: clinical or host-associated	CDC	NULL	USA	NULL
11695	Typhimurium	PRJNA230403	CDC	Contig	322706	4948788	50	SKESA v. 2.2	Pathogen: clinical or host-associated	CDC	NULL	USA	NULL
11696	Typhimurium	PRJNA242847	FDA	Contig	88565	4894241	104	SKESA v. 2.2	Pathogen: environmental/food/other	USDA-FSIS	2018	USA:TX	comminuted beef
11697	Enteritidis	PRJNA230403	CDC	Contig	84227	4884855	120	SKESA v. 2.2	Pathogen: clinical or host-associated	CDC	NULL	USA	NULL
11698	Typhimurium	PRJNA230403	CDC	Contig	90484	4840800	101	SKESA v. 2.2	Pathogen: clinical or host-associated	CDC	NULL	USA	NULL
11699	I 1,4,[5],12:i:-	PRJNA230403	CDC	Contig	257542	4879733	39	SKESA v. 2.2	Pathogen: clinical or host-associated	CDC	NULL	USA	NULL
11700	Enteritidis	PRJNA230403	CDC	Contig	126839	4886267	74	SKESA v. 2.2	Pathogen: clinical or host-associated	CDC	NULL	USA	NULL
11701	Enteritidis	PRJNA230403	CDC	Contig	268875	4693160	33	SKESA v. 2.2	Pathogen: clinical or host-associated	CDC	NULL	USA	NULL
11702	I 1,4,[5],12:i:-	PRJNA230403	CDC	Contig	257542	4880522	37	SKESA v. 2.2	Pathogen: clinical or host-associated	CDC	NULL	USA	NULL
11703	Enteritidis	PRJNA230403	CDC	Contig	412564	4771437	27	SKESA v. 2.2	Pathogen: clinical or host-associated	CDC	NULL	USA	NULL
11704	Typhimurium	PRJNA230403	CDC	Contig	179955	4890333	61	SKESA v. 2.2	Pathogen: clinical or host-associated	CDC	NULL	USA	NULL
11705	Enteritidis	PRJNA230403	CDC	Contig	340934	4779594	32	SKESA v. 2.2	Pathogen: clinical or host-associated	CDC	NULL	USA	NULL
11706	Enteritidis	PRJNA230403	CDC	Contig	304379	4691946	30	SKESA v. 2.2	Pathogen: clinical or host-associated	CDC	NULL	USA	NULL
11707	Enteritidis	PRJNA230403	CDC	Contig	101189	4676164	110	SKESA v. 2.2	Pathogen: clinical or host-associated	CDC	NULL	USA	NULL
11708	Typhimurium	PRJNA230403	CDC	Contig	299063	4925759	52	SKESA v. 2.2	Pathogen: clinical or host-associated	CDC	NULL	USA	NULL
11709	Typhimurium	PRJNA230403	CDC	Contig	222566	4975735	63	SKESA v. 2.2	Pathogen: clinical or host-associated	CDC	NULL	USA	NULL
11710	I 1,4,[5],12:i:-	PRJNA230403	CDC	Contig	278177	4862051	35	SKESA v. 2.2	Pathogen: clinical or host-associated	CDC	NULL	USA	NULL
11711	Typhimurium	PRJNA230403	CDC	Contig	214212	5025568	54	SKESA v. 2.2	Pathogen: clinical or host-associated	CDC	NULL	USA	NULL
11712	Enteritidis	PRJNA230403	CDC	Contig	406326	4692356	23	SKESA v. 2.2	Pathogen: clinical or host-associated	CDC	NULL	USA	NULL
11713	Typhimurium	PRJNA230403	CDC	Contig	225585	4744191	39	SKESA v. 2.2	Pathogen: clinical or host-associated	CDC	NULL	USA	NULL
11714	Typhimurium	PRJNA230403	CDC	Contig	362219	4897479	37	SKESA v. 2.2	Pathogen: clinical or host-associated	CDC	NULL	USA	NULL
11715	Typhimurium	PRJNA242847	FDA	Contig	51263	4894191	185	SKESA v. 2.2	Pathogen: environmental/food/other	USDA-FSIS	2016	USA:TX	comminuted beef
11716	Enteritidis	PRJNA230403	CDC	Contig	84816	4678581	108	SKESA v. 2.2	Pathogen: clinical or host-associated	NULL	NULL	USA	NULL
11717	Enteritidis	PRJNA230403	CDC	Contig	406779	4690880	31	SKESA v. 2.2	Pathogen: clinical or host-associated	CDC	NULL	USA	NULL
11718	Typhimurium	PRJNA292666	FDA	Contig	87802	4909708	94	SKESA v. 2.2	Pathogen: environmental/food/other	USDA-FSIS	2015	USA:AZ	animal-cattle-dairy cow
11719	Typhimurium	PRJNA230403	CDC	Contig	154708	4926361	77	SKESA v. 2.2	Pathogen: clinical or host-associated	CDC	2018-02	USA	stool
11720	Enteritidis	PRJNA230403	CDC	Contig	406329	4694786	28	SKESA v. 2.2	Pathogen: clinical or host-associated	CDC	NULL	USA	NULL
11721	Typhimurium	PRJNA230403	CDC	Contig	257840	4894918	44	SKESA v. 2.2	Pathogen: clinical or host-associated	CDC	NULL	USA	NULL
11722	Enteritidis	PRJNA230403	CDC	Contig	232426	4792135	37	SKESA v. 2.2	Pathogen: clinical or host-associated	CDC	NULL	USA	NULL
11723	Enteritidis	PRJNA230403	CDC	Contig	478474	4689966	29	SKESA v. 2.2	Pathogen: clinical or host-associated	CDC	NULL	USA	NULL
11724	Enteritidis	PRJNA230403	CDC	Contig	438980	4729054	22	SKESA v. 2.2	Pathogen: clinical or host-associated	CDC	NULL	USA	NULL
11725	Enteritidis	PRJNA230403	CDC	Contig	433313	4702046	32	SKESA v. 2.2	Pathogen: clinical or host-associated	CDC	NULL	USA	NULL
11726	Enteritidis	PRJNA230403	CDC	Contig	142282	4719835	70	SKESA v. 2.2	Pathogen: clinical or host-associated	CDC	NULL	USA	NULL
11727	Enteritidis	PRJNA230403	CDC	Contig	254600	4865325	47	SKESA v. 2.2	Pathogen: clinical or host-associated	CDC	NULL	USA	NULL
11728	Enteritidis	PRJNA230403	CDC	Contig	478724	4694755	21	SKESA v. 2.2	Pathogen: clinical or host-associated	CDC	NULL	USA	NULL
11729	Enteritidis	PRJNA230403	CDC	Contig	478724	4727518	22	SKESA v. 2.2	Pathogen: clinical or host-associated	CDC	NULL	USA	NULL
11730	I 1,4,[5],12:i:-	PRJNA242847	FDA	Contig	107359	4887279	88	SKESA v. 2.2	Pathogen: environmental/food/other	USDA-FSIS	2016	USA:CA	comminuted beef
11731	I 1,4,[5],12:i:-	PRJNA242847	FDA	Contig	36498	4866955	254	SKESA v. 2.2	Pathogen: environmental/food/other	USDA-FSIS	2014	USA:CA	comminuted beef
11732	Enteritidis	PRJNA230403	CDC	Contig	406452	4700522	34	SKESA v. 2.2	Pathogen: clinical or host-associated	CDC	NULL	USA	NULL
11733	Enteritidis	PRJNA230403	CDC	Contig	434090	4729868	27	SKESA v. 2.2	Pathogen: clinical or host-associated	CDC	NULL	USA	NULL
11734	Typhimurium	PRJNA242847	FDA	Contig	80591	4861261	125	SKESA v. 2.2	Pathogen: environmental/food/other	USDA-FSIS	2018	USA:IL	comminuted beef
11735	Enteritidis	PRJNA230403	CDC	Contig	117828	4721214	77	SKESA v. 2.2	Pathogen: clinical or host-associated	NULL	2016-01	USA	stool
11736	Typhimurium	PRJNA230403	CDC	Contig	177702	4848794	85	SKESA v. 2.2	Pathogen: clinical or host-associated	NULL	2016-05	USA	stool
11737	Typhimurium	PRJNA230403	CDC	Contig	261977	4944469	48	SKESA v. 2.2	Pathogen: clinical or host-associated	NULL	2016-04	USA	stool
11738	Enteritidis	PRJNA230403	CDC	Contig	345192	4724459	27	SKESA v. 2.2	Pathogen: clinical or host-associated	NULL	2016-04	USA	stool
11739	I 1,4,[5],12:i:-	PRJNA230403	CDC	Contig	185739	4871790	52	SKESA v. 2.2	Pathogen: clinical or host-associated	NULL	2016-08	USA	stool
11740	Cerro	PRJNA292666	FDA	Contig	131880	4719195	80	SKESA v. 2.2	Pathogen: environmental/food/other	USDA-FSIS	2020	USA:PA	Animal-Cattle-Dairy Cow (cecal)
11741	Montevideo	PRJNA292666	FDA	Contig	203353	4673612	55	SKESA v. 2.2	Pathogen: environmental/food/other	USDA-FSIS	2020	USA:CA	Animal-Calf-Bob Veal (cecal)
11742	Montevideo	PRJNA292666	FDA	Contig	210285	4709906	61	SKESA v. 2.2	Pathogen: environmental/food/other	USDA-FSIS	2020	USA:ID	Animal-Cattle-Dairy Cow (cecal)
11743	Give	PRJNA292666	FDA	Contig	114369	4809049	80	SKESA v. 2.2	Pathogen: environmental/food/other	USDA-FSIS	2020	USA:ID	Animal-Cattle-Dairy Cow (cecal)
11744	Anatum	PRJNA292666	FDA	Contig	314191	4815200	41	SKESA v. 2.2	Pathogen: environmental/food/other	USDA-FSIS	2020	USA:NJ	Animal-Calf-Bob Veal (cecal)
11745	Muenster	PRJNA292666	FDA	Contig	135816	4768747	91	SKESA v. 2.2	Pathogen: environmental/food/other	USDA-FSIS	2020	USA:ID	Animal-Cattle-Steer (cecal)
11746	I 1,4,[5],12:i:-	PRJNA292666	FDA	Contig	122297	4991132	76	SKESA v. 2.2	Pathogen: environmental/food/other	USDA-FSIS	2020	USA:NE	Animal-Cattle-Heifer (cecal)
11747	Muenster	PRJNA292666	FDA	Contig	163546	4762709	66	SKESA v. 2.2	Pathogen: environmental/food/other	USDA-FSIS	2020	USA:SD	Animal-Cattle-Beef Cow (cecal)
11748	Montevideo	PRJNA292666	FDA	Contig	214056	4637265	46	SKESA v. 2.2	Pathogen: environmental/food/other	USDA-FSIS	2020	USA:TX	Animal-Cattle-Heifer (cecal)
11749	Anatum	PRJNA292666	FDA	Contig	258810	4830937	40	SKESA v. 2.2	Pathogen: environmental/food/other	USDA-FSIS	2020	USA:WA	Animal-Cattle-Steer (cecal)
11750	Dublin	PRJNA242847	FDA	Contig	92183	5057658	120	SKESA v. 2.2	Pathogen: environmental/food/other	USDA-FSIS	2020	USA:MN	comminuted beef
11751	Muenster	PRJNA292666	FDA	Contig	194479	4808425	58	SKESA v. 2.2	Pathogen: environmental/food/other	USDA-FSIS	2020	USA:ID	Animal-Calf-Bob Veal (cecal)
11752	Newport	PRJNA242847	FDA	Contig	77027	4958788	125	SKESA v. 2.2	Pathogen: environmental/food/other	USDA-FSIS	2020	USA:IL	product-raw-intact-beef
11753	Enteritidis	PRJNA230403	CDC	Contig	489976	4693622	23	SKESA v. 2.2	Pathogen: clinical or host-associated	CDC	NULL	USA	NULL
11754	Enteritidis	PRJNA230403	CDC	Contig	65265	4681101	138	SKESA v. 2.2	Pathogen: clinical or host-associated	CDC	NULL	USA	NULL
11755	I 1,4,[5],12:i:-	PRJNA230403	CDC	Contig	218996	4898998	49	SKESA v. 2.2	Pathogen: clinical or host-associated	CDC	NULL	USA	NULL
11756	Enteritidis	PRJNA230403	CDC	Contig	283994	4688436	39	SKESA v. 2.2	Pathogen: clinical or host-associated	CDC	NULL	USA	NULL
11757	I 1,4,[5],12:i:-	PRJNA230403	CDC	Contig	271643	5285089	58	SKESA v. 2.2	Pathogen: clinical or host-associated	CDC	NULL	USA	NULL
11758	Enteritidis	PRJNA230403	CDC	Contig	460497	4693240	22	SKESA v. 2.2	Pathogen: clinical or host-associated	CDC	NULL	USA	NULL
11759	Enteritidis	PRJNA230403	CDC	Contig	412563	4692281	24	SKESA v. 2.2	Pathogen: clinical or host-associated	CDC	NULL	USA	NULL
11760	Enteritidis	PRJNA230403	CDC	Contig	489758	4752039	21	SKESA v. 2.2	Pathogen: clinical or host-associated	CDC	NULL	USA	NULL
11761	Typhimurium	PRJNA230403	CDC	Contig	376533	4897495	41	SKESA v. 2.2	Pathogen: clinical or host-associated	CDC	NULL	USA	NULL
11762	Enteritidis	PRJNA230403	CDC	Contig	412518	4725816	28	SKESA v. 2.2	Pathogen: clinical or host-associated	CDC	NULL	USA	NULL
11763	Enteritidis	PRJNA230403	CDC	Contig	76955	4698595	107	SKESA v. 2.2	Pathogen: clinical or host-associated	CDC	NULL	USA	NULL
11764	Enteritidis	PRJNA230403	CDC	Contig	406453	4693135	33	SKESA v. 2.2	Pathogen: clinical or host-associated	CDC	2018-02	USA	stool
11765	Enteritidis	PRJNA230403	CDC	Contig	172328	4690929	50	SKESA v. 2.2	Pathogen: clinical or host-associated	CDC	2018-02	USA	stool
11766	Typhimurium	PRJNA230403	CDC	Contig	204394	4975771	64	SKESA v. 2.2	Pathogen: clinical or host-associated	CDC	2018-02	USA	stool
11767	Enteritidis	PRJNA230403	CDC	Contig	375830	4693472	30	SKESA v. 2.2	Pathogen: clinical or host-associated	CDC	NULL	USA	NULL
11768	Enteritidis	PRJNA230403	CDC	Contig	125628	4716393	78	SKESA v. 2.2	Pathogen: clinical or host-associated	CDC	2018-02	USA	urine
11769	I 1,4,[5],12:i:-	PRJNA230403	CDC	Contig	225555	4903221	37	SKESA v. 2.2	Pathogen: clinical or host-associated	CDC	2018-02	USA	blood
11770	Typhimurium	PRJNA230403	CDC	Contig	376531	4997158	47	SKESA v. 2.2	Pathogen: clinical or host-associated	CDC	NULL	USA	NULL
11771	Enteritidis	PRJNA230403	CDC	Contig	83896	4690417	121	SKESA v. 2.2	Pathogen: clinical or host-associated	CDC	2018-02	USA	urine
11772	Enteritidis	PRJNA230403	CDC	Contig	489713	4794572	29	SKESA v. 2.2	Pathogen: clinical or host-associated	CDC	NULL	USA	NULL
11773	Enteritidis	PRJNA230403	CDC	Contig	406453	4703078	35	SKESA v. 2.2	Pathogen: clinical or host-associated	CDC	2018-01	USA	stool
11774	I 1,4,[5],12:i:-	PRJNA242847	FDA	Contig	31048	4876089	259	SKESA v. 2.2	Pathogen: environmental/food/other	USDA-FSIS	2015	USA:WI	comminuted beef
11775	Typhimurium	PRJNA230403	CDC	Contig	93102	4919508	97	SKESA v. 2.2	Pathogen: clinical or host-associated	NULL	NULL	USA	NULL
11776	Typhimurium	PRJNA292666	FDA	Contig	70376	4936047	136	SKESA v. 2.2	Pathogen: environmental/food/other	USDA-FSIS	2017	USA:WA	animal-cattle-heifer
11777	Enteritidis	PRJNA230403	CDC	Contig	406122	4724685	29	SKESA v. 2.2	Pathogen: clinical or host-associated	NULL	NULL	USA	NULL
11778	Enteritidis	PRJNA230403	CDC	Contig	87834	4678313	109	SKESA v. 2.2	Pathogen: clinical or host-associated	NULL	NULL	USA	NULL
11779	Enteritidis	PRJNA230403	CDC	Contig	60834	4664250	168	SKESA v. 2.2	Pathogen: clinical or host-associated	NULL	2017-10	USA	stool
11780	Typhimurium	PRJNA230403	CDC	Contig	127752	4848362	85	SKESA v. 2.2	Pathogen: clinical or host-associated	NULL	NULL	USA	NULL
11781	Typhimurium	PRJNA242847	FDA	Contig	277930	4899735	53	SKESA v. 2.2	Pathogen: environmental/food/other	USDA-FSIS	2017	USA:NY	product-raw-intact-beef
11782	Typhimurium	PRJNA230403	CDC	Contig	163944	4926043	68	SKESA v. 2.2	Pathogen: clinical or host-associated	NULL	2016-08	USA	stool
11783	Typhimurium	PRJNA230403	CDC	Contig	45855	4890390	188	SKESA v. 2.2	Pathogen: clinical or host-associated	NULL	2018-01	USA	stool
11784	Enteritidis	PRJNA230403	CDC	Contig	95236	4846272	102	SKESA v. 2.2	Pathogen: clinical or host-associated	NULL	2017-12	USA	blood
11785	Enteritidis	PRJNA230403	CDC	Contig	412518	4694333	25	SKESA v. 2.2	Pathogen: clinical or host-associated	NULL	2016-09	USA	stool
11786	Enteritidis	PRJNA230403	CDC	Contig	283009	4886141	41	SKESA v. 2.2	Pathogen: clinical or host-associated	NULL	2016-10	USA	stool
11787	Typhimurium	PRJNA230403	CDC	Contig	57380	4894130	159	SKESA v. 2.2	Pathogen: clinical or host-associated	CDC	2014-03	USA	stool
11788	Typhimurium	PRJNA230403	CDC	Contig	268807	4862683	45	SKESA v. 2.2	Pathogen: clinical or host-associated	NULL	2016-08	USA	stool
11789	Enteritidis	PRJNA230403	CDC	Contig	402831	4695227	30	SKESA v. 2.2	Pathogen: clinical or host-associated	NULL	2016-08	USA	stool
11790	Enteritidis	PRJNA230403	CDC	Contig	406452	4692360	26	SKESA v. 2.2	Pathogen: clinical or host-associated	NULL	2016-08	USA	stool
11791	Typhimurium	PRJNA230403	CDC	Contig	268807	4862280	44	SKESA v. 2.2	Pathogen: clinical or host-associated	NULL	2016-08	USA	blood
11792	Typhimurium	PRJNA230403	CDC	Contig	273330	5014746	54	SKESA v. 2.2	Pathogen: clinical or host-associated	NULL	2016-08	USA	stool
11793	Enteritidis	PRJNA230403	CDC	Contig	90062	4710350	102	SKESA v. 2.2	Pathogen: clinical or host-associated	CDC	NULL	USA	NULL
11794	Typhimurium	PRJNA230403	CDC	Contig	184265	4850449	53	SKESA v. 2.2	Pathogen: clinical or host-associated	CDC	NULL	USA	NULL
11795	Typhimurium	PRJNA230403	CDC	Contig	200581	4934154	57	SKESA v. 2.2	Pathogen: clinical or host-associated	CDC	NULL	USA	NULL
11796	I 1,4,[5],12:i:-	PRJNA230403	CDC	Contig	143661	5262862	77	SKESA v. 2.2	Pathogen: clinical or host-associated	CDC	NULL	USA	NULL
11797	Enteritidis	PRJNA230403	CDC	Contig	196050	4691990	43	SKESA v. 2.2	Pathogen: clinical or host-associated	NULL	2016-03	USA	stool
11798	Typhimurium	PRJNA230403	CDC	Contig	229310	4910354	46	SKESA v. 2.2	Pathogen: clinical or host-associated	CDC	NULL	USA	NULL
11799	I 1,4,[5],12:i:-	PRJNA230403	CDC	Contig	137595	5281052	99	SKESA v. 2.2	Pathogen: clinical or host-associated	CDC	NULL	USA	NULL
11800	Enteritidis	PRJNA230403	CDC	Contig	375800	4796181	39	SKESA v. 2.2	Pathogen: clinical or host-associated	CDC	NULL	USA	NULL
11801	Typhimurium	PRJNA230403	CDC	Contig	49780	4846240	170	SKESA v. 2.2	Pathogen: clinical or host-associated	CDC	NULL	USA	NULL
11802	Typhimurium	PRJNA230403	CDC	Contig	109275	5014510	94	SKESA v. 2.2	Pathogen: clinical or host-associated	CDC	NULL	USA	NULL
11803	Typhimurium	PRJNA230403	CDC	Contig	48932	4904756	199	SKESA v. 2.2	Pathogen: clinical or host-associated	CDC	NULL	USA	NULL
11804	Enteritidis	PRJNA230403	CDC	Contig	186176	4724981	55	SKESA v. 2.2	Pathogen: clinical or host-associated	CDC	NULL	USA	NULL
11805	Enteritidis	PRJNA230403	CDC	Contig	238113	4697563	34	SKESA v. 2.2	Pathogen: clinical or host-associated	CDC	NULL	USA	NULL
11806	Enteritidis	PRJNA230403	CDC	Contig	247897	4691626	46	SKESA v. 2.2	Pathogen: clinical or host-associated	CDC	NULL	USA	NULL
11807	Enteritidis	PRJNA230403	CDC	Contig	433311	4704365	24	SKESA v. 2.2	Pathogen: clinical or host-associated	CDC	NULL	USA	NULL
11808	Enteritidis	PRJNA230403	CDC	Contig	478355	4691689	26	SKESA v. 2.2	Pathogen: clinical or host-associated	CDC	NULL	USA	NULL
11809	Enteritidis	PRJNA230403	CDC	Contig	478725	4727546	24	SKESA v. 2.2	Pathogen: clinical or host-associated	CDC	NULL	USA	NULL
11810	Typhimurium	PRJNA230403	CDC	Contig	58943	4898051	137	SKESA v. 2.2	Pathogen: clinical or host-associated	CDC	NULL	USA	NULL
11811	Typhimurium	PRJNA230403	CDC	Contig	180605	4943532	56	SKESA v. 2.2	Pathogen: clinical or host-associated	CDC	NULL	USA	NULL
11812	Enteritidis	PRJNA230403	CDC	Contig	478499	4693158	23	SKESA v. 2.2	Pathogen: clinical or host-associated	CDC	NULL	USA	NULL
11813	Typhimurium	PRJNA230403	CDC	Contig	58542	4817831	162	SKESA v. 2.2	Pathogen: clinical or host-associated	CDC	NULL	USA	NULL
11814	Montevideo	PRJNA230403	CDC	Contig	180011	5189208	115	SKESA v. 2.2	Pathogen: clinical or host-associated	CDC	NULL	USA	NULL
11815	Typhimurium	PRJNA230403	CDC	Contig	341379	4862278	36	SKESA v. 2.2	Pathogen: clinical or host-associated	CDC	NULL	USA	NULL
11816	Enteritidis	PRJNA230403	CDC	Contig	376003	4758327	31	SKESA v. 2.2	Pathogen: clinical or host-associated	CDC	NULL	USA	NULL
11817	I 1,4,[5],12:i:-	PRJNA230403	CDC	Contig	257839	4921622	43	SKESA v. 2.2	Pathogen: clinical or host-associated	CDC	NULL	USA	NULL
11818	Enteritidis	PRJNA230403	CDC	Contig	433184	4693745	23	SKESA v. 2.2	Pathogen: clinical or host-associated	CDC	NULL	USA	NULL
11819	Enteritidis	PRJNA230403	CDC	Contig	264838	4686085	46	SKESA v. 2.2	Pathogen: clinical or host-associated	CDC	NULL	USA	NULL
11820	I 1,4,[5],12:i:-	PRJNA230403	CDC	Contig	130710	4823687	72	SKESA v. 2.2	Pathogen: clinical or host-associated	CDC	NULL	USA	NULL
11821	Enteritidis	PRJNA230403	CDC	Contig	478498	4693330	22	SKESA v. 2.2	Pathogen: clinical or host-associated	CDC	NULL	USA	NULL
11822	Enteritidis	PRJNA230403	CDC	Contig	167804	4686243	51	SKESA v. 2.2	Pathogen: clinical or host-associated	CDC	NULL	USA	NULL
11823	Enteritidis	PRJNA230403	CDC	Contig	490113	4694007	24	SKESA v. 2.2	Pathogen: clinical or host-associated	CDC	NULL	USA	NULL
11824	Typhimurium	PRJNA230403	CDC	Contig	79048	4893599	107	SKESA v. 2.2	Pathogen: clinical or host-associated	CDC	NULL	USA	NULL
11825	Enteritidis	PRJNA230403	CDC	Contig	439379	4695566	21	SKESA v. 2.2	Pathogen: clinical or host-associated	CDC	NULL	USA	NULL
11826	I 1,4,[5],12:i:-	PRJNA230403	CDC	Contig	278169	4992105	48	SKESA v. 2.2	Pathogen: clinical or host-associated	CDC	NULL	USA	NULL
11827	Enteritidis	PRJNA230403	CDC	Contig	438673	4693129	25	SKESA v. 2.2	Pathogen: clinical or host-associated	CDC	NULL	USA	NULL
11828	Enteritidis	PRJNA230403	CDC	Contig	443139	4787053	34	SKESA v. 2.2	Pathogen: clinical or host-associated	CDC	NULL	USA	NULL
11829	I 1,4,[5],12:i:-	PRJNA230403	CDC	Contig	219187	4892350	46	SKESA v. 2.2	Pathogen: clinical or host-associated	CDC	NULL	USA	NULL
11830	Enteritidis	PRJNA230403	CDC	Contig	406451	4727631	28	SKESA v. 2.2	Pathogen: clinical or host-associated	CDC	NULL	USA	NULL
11831	I 1,4,[5],12:i:-	PRJNA230403	CDC	Contig	213802	4889998	47	SKESA v. 2.2	Pathogen: clinical or host-associated	CDC	NULL	USA	NULL
11832	Enteritidis	PRJNA230403	CDC	Contig	165469	4715429	62	SKESA v. 2.2	Pathogen: clinical or host-associated	CDC	NULL	USA	NULL
11833	Typhimurium	PRJNA230403	CDC	Contig	35185	4960551	234	SKESA v. 2.2	Pathogen: clinical or host-associated	CDC	NULL	USA	NULL
11834	Enteritidis	PRJNA230403	CDC	Contig	183973	4689516	52	SKESA v. 2.2	Pathogen: clinical or host-associated	CDC	NULL	USA	NULL
11835	Typhimurium	PRJNA230403	CDC	Contig	225629	4842542	38	SKESA v. 2.2	Pathogen: clinical or host-associated	CDC	NULL	USA	NULL
11836	I 1,4,[5],12:i:-	PRJNA230403	CDC	Contig	213785	4894591	50	SKESA v. 2.2	Pathogen: clinical or host-associated	CDC	NULL	USA	NULL
11837	Enteritidis	PRJNA230403	CDC	Contig	125318	4677511	82	SKESA v. 2.2	Pathogen: clinical or host-associated	CDC	NULL	USA	NULL
11838	I 1,4,[5],12:i:-	PRJNA230403	CDC	Contig	341379	5014840	45	SKESA v. 2.2	Pathogen: clinical or host-associated	CDC	NULL	USA	NULL
11839	I 1,4,[5],12:i:-	PRJNA230403	CDC	Contig	208201	4899700	49	SKESA v. 2.2	Pathogen: clinical or host-associated	CDC	NULL	USA	NULL
11840	Montevideo	PRJNA242847	FDA	Contig	143730	4697669	65	SKESA v. 2.2	Pathogen: environmental/food/other	USDA-FSIS	2020	USA:CA	comminuted beef
11841	Enteritidis	PRJNA230403	CDC	Contig	443640	4703410	27	SKESA v. 2.2	Pathogen: clinical or host-associated	CDC	NULL	USA	NULL
11842	Dublin	PRJNA242847	FDA	Contig	65880	5039138	169	SKESA v. 2.2	Pathogen: environmental/food/other	USDA-FSIS	2020	USA:PA	product-raw-intact-beef
11843	Panama	PRJNA242847	FDA	Contig	257550	4894520	59	SKESA v. 2.2	Pathogen: environmental/food/other	USDA-FSIS	2020	USA:TX	comminuted beef
11844	Cerro	PRJNA242847	FDA	Contig	141941	4694319	81	SKESA v. 2.2	Pathogen: environmental/food/other	USDA-FSIS	2020	USA:WI	comminuted beef
11845	Agona	PRJNA242847	FDA	Contig	68342	4842109	141	SKESA v. 2.2	Pathogen: environmental/food/other	USDA-FSIS	2020	USA:TX	comminuted beef
11846	Montevideo	PRJNA242847	FDA	Contig	143730	4960814	68	SKESA v. 2.2	Pathogen: environmental/food/other	USDA-FSIS	2020	USA:TX	comminuted beef
11847	Muenchen	PRJNA292666	FDA	Contig	96198	4733247	87	SKESA v. 2.2	Pathogen: environmental/food/other	USDA-FSIS	2020	USA:MO	Animal-Calf-Non Formula-fed Veal (cecal)
11848	Anatum	PRJNA292666	FDA	Contig	158850	4831044	58	SKESA v. 2.2	Pathogen: environmental/food/other	USDA-FSIS	2020	USA:WA	Animal-Cattle-Steer (cecal)
11849	Kentucky	PRJNA292666	FDA	Contig	57916	4816392	180	SKESA v. 2.2	Pathogen: environmental/food/other	USDA-FSIS	2020	USA:PA	Animal-Cattle-Dairy Cow (cecal)
11850	Kentucky	PRJNA292666	FDA	Contig	77653	4849597	123	SKESA v. 2.2	Pathogen: environmental/food/other	USDA-FSIS	2020	USA:WA	Animal-Cattle-Beef Cow (cecal)
11851	Schwarzengrund	PRJNA242847	FDA	Contig	103825	4643408	102	SKESA v. 2.2	Pathogen: environmental/food/other	USDA-FSIS	2020	USA:WI	comminuted beef
11852	Kentucky	PRJNA242847	FDA	Contig	215486	4893481	56	SKESA v. 2.2	Pathogen: environmental/food/other	USDA-FSIS	2020	USA:WI	comminuted beef
11853	Kentucky	PRJNA242847	FDA	Contig	161417	4868589	66	SKESA v. 2.2	Pathogen: environmental/food/other	USDA-FSIS	2020	USA:WI	comminuted beef
11854	Kentucky	PRJNA242847	FDA	Contig	197132	4921161	54	SKESA v. 2.2	Pathogen: environmental/food/other	USDA-FSIS	2020	USA:WI	comminuted beef
11855	Anatum	PRJNA242847	FDA	Contig	58953	4765682	153	SKESA v. 2.2	Pathogen: environmental/food/other	USDA-FSIS	2020	USA:TX	product-raw-intact-beef
11856	Anatum	PRJNA292666	FDA	Contig	61992	4841207	133	SKESA v. 2.2	Pathogen: environmental/food/other	USDA-FSIS	2020	USA:NE	animal-cattle-beef cow
11857	Anatum	PRJNA242847	FDA	Contig	81350	4713493	125	SKESA v. 2.2	Pathogen: environmental/food/other	USDA-FSIS	2020	USA:KS	animal-cattle-heifer
11858	Montevideo	PRJNA242847	FDA	Contig	114057	4623876	76	SKESA v. 2.2	Pathogen: environmental/food/other	USDA-FSIS	2020	USA:CA	comminuted beef
11859	Dublin	PRJNA242847	FDA	Contig	38550	4975583	253	SKESA v. 2.2	Pathogen: environmental/food/other	USDA-FSIS	2020	USA:CA	comminuted beef
11860	Dublin	PRJNA242847	FDA	Contig	74690	5081912	135	SKESA v. 2.2	Pathogen: environmental/food/other	USDA-FSIS	2020	USA:CA	comminuted beef
11861	Dublin	PRJNA242847	FDA	Contig	71994	5023916	124	SKESA v. 2.2	Pathogen: environmental/food/other	USDA-FSIS	2020	USA:CA	comminuted beef
11862	Montevideo	PRJNA242847	FDA	Contig	78980	4594017	109	SKESA v. 2.2	Pathogen: environmental/food/other	USDA-FSIS	2020	USA:CA	comminuted beef
11863	Dublin	PRJNA242847	FDA	Contig	63998	5027326	150	SKESA v. 2.2	Pathogen: environmental/food/other	USDA-FSIS	2020	USA:CA	comminuted beef
11864	Dublin	PRJNA242847	FDA	Contig	123329	5041761	87	SKESA v. 2.2	Pathogen: environmental/food/other	USDA-FSIS	2020	USA:CA	comminuted beef
11865	Dublin	PRJNA242847	FDA	Contig	47003	4969114	229	SKESA v. 2.2	Pathogen: environmental/food/other	USDA-FSIS	2020	USA:CA	comminuted beef
11866	Dublin	PRJNA242847	FDA	Contig	115683	5038036	109	SKESA v. 2.2	Pathogen: environmental/food/other	USDA-FSIS	2020	USA:CA	comminuted beef
11867	Dublin	PRJNA242847	FDA	Contig	83700	5095285	139	SKESA v. 2.2	Pathogen: environmental/food/other	USDA-FSIS	2020	USA:CA	comminuted beef
11868	Dublin	PRJNA242847	FDA	Contig	130111	5053117	89	SKESA v. 2.2	Pathogen: environmental/food/other	USDA-FSIS	2020	USA:CA	comminuted beef
11869	Montevideo	PRJNA242847	FDA	Contig	66728	4660280	128	SKESA v. 2.2	Pathogen: environmental/food/other	USDA-FSIS	2020	USA:CA	comminuted beef
11870	Montevideo	PRJNA242847	FDA	Contig	115210	4641836	81	SKESA v. 2.2	Pathogen: environmental/food/other	USDA-FSIS	2020	USA:KS	animal-cattle-heifer
11871	Mbandaka	PRJNA242847	FDA	Contig	71507	4847281	126	SKESA v. 2.2	Pathogen: environmental/food/other	USDA-FSIS	2020	USA:TX	comminuted beef
11872	Mbandaka	PRJNA242847	FDA	Contig	79222	4869446	128	SKESA v. 2.2	Pathogen: environmental/food/other	USDA-FSIS	2020	USA:TX	comminuted beef
11873	Muenster	PRJNA242847	FDA	Contig	80380	4739836	114	SKESA v. 2.2	Pathogen: environmental/food/other	USDA-FSIS	2020	USA:NE	comminuted beef
11874	Cerro	PRJNA292666	FDA	Contig	93621	4697388	92	SKESA v. 2.2	Pathogen: environmental/food/other	USDA-FSIS	2020	USA:IA	Animal-Cattle-Dairy Cow (cecal)
11875	Schwarzengrund	PRJNA292666	FDA	Contig	64912	4659130	150	SKESA v. 2.2	Pathogen: environmental/food/other	USDA-FSIS	2020	USA:CA	Animal-Calf-Bob Veal (cecal)
11876	Montevideo	PRJNA292666	FDA	Contig	85476	4784547	99	SKESA v. 2.2	Pathogen: environmental/food/other	USDA-FSIS	2020	USA:WI	Animal-Cattle-Beef Cow (cecal)
11877	Anatum	PRJNA292666	FDA	Contig	147735	4814022	72	SKESA v. 2.2	Pathogen: environmental/food/other	USDA-FSIS	2020	USA:NE	Animal-Cattle-Beef Cow (cecal)
11878	I 1,4,[5],12:i:-	PRJNA242847	FDA	Contig	240896	5002456	51	SKESA v. 2.2	Pathogen: environmental/food/other	USDA-FSIS	2020	USA:WI	comminuted beef
11879	Kentucky	PRJNA292666	FDA	Contig	40457	4794284	213	SKESA v. 2.2	Pathogen: environmental/food/other	USDA-FSIS	2020	USA:TX	Animal-Cattle-Steer (cecal)
11880	Cerro	PRJNA292666	FDA	Contig	50904	4782666	172	SKESA v. 2.2	Pathogen: environmental/food/other	USDA-FSIS	2020	USA:TX	Animal-Cattle-Heifer (cecal)
11881	Dublin	PRJNA242847	FDA	Contig	139961	4937543	91	SKESA v. 2.2	Pathogen: environmental/food/other	USDA-FSIS	2020	USA:TX	comminuted beef
11882	Mbandaka	PRJNA242847	FDA	Contig	71708	4866773	126	SKESA v. 2.2	Pathogen: environmental/food/other	USDA-FSIS	2020	USA:TX	comminuted beef
11883	Meleagridis	PRJNA242847	FDA	Contig	107521	5037977	92	SKESA v. 2.2	Pathogen: environmental/food/other	USDA-FSIS	2020	USA:TX	comminuted beef
11884	I 1,4,[5],12:i:-	PRJNA242847	FDA	Contig	61042	5005401	151	SKESA v. 2.2	Pathogen: environmental/food/other	USDA-FSIS	2020	USA:OH	product-raw-intact-beef
11885	Typhimurium	PRJNA292666	FDA	Contig	46303	4715923	178	SKESA v. 2.2	Pathogen: environmental/food/other	USDA-FSIS	2020	USA:NC	animal-cattle-dairy cow
11886	Newport	PRJNA242847	FDA	Contig	97402	5062682	116	SKESA v. 2.2	Pathogen: environmental/food/other	USDA-FSIS	2020	USA:UT	comminuted beef
11887	Panama	PRJNA230403	CDC	Contig	282893	4896087	45	SKESA v. 2.2	Pathogen: clinical or host-associated	CDC	NULL	USA	NULL
11888	Anatum	PRJNA242847	FDA	Contig	281015	4805619	50	SKESA v. 2.2	Pathogen: environmental/food/other	USDA-FSIS	2020	USA:TX	product-raw-intact-beef
11889	Brandenburg	PRJNA242847	FDA	Contig	100274	4681325	84	SKESA v. 2.2	Pathogen: environmental/food/other	USDA-FSIS	2020	USA:WA	comminuted beef
11890	Montevideo	PRJNA292661	FDA	Contig	390488	4729285	42	SKESA v. 2.2	Pathogen: environmental/food/other	South Dakota ADRDL	2020-11	USA:SD	Ground Beef
11891	Lubbock	PRJNA242847	FDA	Contig	60900	4955172	179	SKESA v. 2.2	Pathogen: environmental/food/other	USDA-FSIS	2020	USA:KS	product-raw-intact-beef
11892	Dublin	PRJNA242847	FDA	Contig	128131	5059098	77	SKESA v. 2.2	Pathogen: environmental/food/other	USDA-FSIS	2020	USA:MN	comminuted beef
11893	Braenderup	PRJNA242847	FDA	Contig	445375	4726693	37	SKESA v. 2.2	Pathogen: environmental/food/other	USDA-FSIS	2020	USA:GA	product-raw-intact-beef
11894	Schwarzengrund	PRJNA242847	FDA	Contig	138868	4729434	74	SKESA v. 2.2	Pathogen: environmental/food/other	USDA-FSIS	2020	USA:OK	comminuted beef
11895	Dublin	PRJNA242847	FDA	Contig	99140	5068078	91	SKESA v. 2.2	Pathogen: environmental/food/other	USDA-FSIS	2020	USA:MN	comminuted beef
11896	Kiambu	PRJNA292666	FDA	Contig	227703	4605414	48	SKESA v. 2.2	Pathogen: environmental/food/other	USDA-FSIS	2020	USA:GA	animal-cattle-beef cow
11897	Dublin	PRJNA242847	FDA	Contig	93781	5052727	101	SKESA v. 2.2	Pathogen: environmental/food/other	USDA-FSIS	2020	USA:MN	comminuted beef
11898	Saintpaul	PRJNA292666	FDA	Contig	120553	4735833	80	SKESA v. 2.2	Pathogen: environmental/food/other	USDA-FSIS	2020	USA:NE	Animal-Cattle-Beef Cow (cecal)
11899	Cerro	PRJNA292666	FDA	Contig	129229	4797225	73	SKESA v. 2.2	Pathogen: environmental/food/other	USDA-FSIS	2020	USA:PA	Animal-Cattle-Steer (cecal)
11900	Montevideo	PRJNA292666	FDA	Contig	214056	4789349	53	SKESA v. 2.2	Pathogen: environmental/food/other	USDA-FSIS	2020	USA:PA	Animal-Calf-Non Formula-fed Veal (cecal)
11901	Cerro	PRJNA292666	FDA	Contig	142042	4817408	70	SKESA v. 2.2	Pathogen: environmental/food/other	USDA-FSIS	2020	USA:KY	Animal-Cattle-Dairy Cow (cecal)
11902	Infantis	PRJNA292666	FDA	Contig	171295	4780185	55	SKESA v. 2.2	Pathogen: environmental/food/other	USDA-FSIS	2020	USA:NE	Animal-Cattle-Steer (cecal)
11903	Newport	PRJNA292666	FDA	Contig	274876	4791672	36	SKESA v. 2.2	Pathogen: environmental/food/other	USDA-FSIS	2020	USA:PA	Animal-Cattle-Heifer (cecal)
11904	Montevideo	PRJNA292666	FDA	Contig	208352	4829916	52	SKESA v. 2.2	Pathogen: environmental/food/other	USDA-FSIS	2020	USA:OH	Animal-Calf-Bob Veal (cecal)
11905	Cerro	PRJNA292666	FDA	Contig	168534	4724028	66	SKESA v. 2.2	Pathogen: environmental/food/other	USDA-FSIS	2020	USA:MI	Animal-Cattle-Dairy Cow (cecal)
11906	Muenster	PRJNA242847	FDA	Contig	148962	4819677	91	SKESA v. 2.2	Pathogen: environmental/food/other	USDA-FSIS	2021	USA:SD	product-raw-intact-beef
11907	Cerro	PRJNA242847	FDA	Contig	227928	4903525	75	SKESA v. 2.2	Pathogen: environmental/food/other	USDA-FSIS	2021	USA:TX	product-raw-intact-beef
11908	Saintpaul	PRJNA242847	FDA	Contig	438040	4808561	31	SKESA v. 2.2	Pathogen: environmental/food/other	USDA-FSIS	2020	USA:NE	comminuted beef
11909	Saintpaul	PRJNA242847	FDA	Contig	698149	4789851	24	SKESA v. 2.2	Pathogen: environmental/food/other	USDA-FSIS	2020	USA:NE	comminuted beef
11910	Saintpaul	PRJNA242847	FDA	Contig	623888	4787400	30	SKESA v. 2.2	Pathogen: environmental/food/other	USDA-FSIS	2020	USA:NE	comminuted beef
11911	Saintpaul	PRJNA242847	FDA	Contig	639971	4840652	32	SKESA v. 2.2	Pathogen: environmental/food/other	USDA-FSIS	2020	USA:NE	comminuted beef
11912	Saintpaul	PRJNA242847	FDA	Contig	531563	4737711	30	SKESA v. 2.2	Pathogen: environmental/food/other	USDA-FSIS	2020	USA:NE	comminuted beef
11913	Montevideo	PRJNA242847	FDA	Contig	214596	4781555	73	SKESA v. 2.2	Pathogen: environmental/food/other	USDA-FSIS	2020	USA:KS	animal-cattle-heifer
11914	Lubbock	PRJNA292666	FDA	Contig	72671	5076528	149	SKESA v. 2.2	Pathogen: environmental/food/other	USDA-FSIS	2021	USA:KS	Animal-Cattle-Heifer (cecal)
11915	Brandenburg	PRJNA242847	FDA	Contig	55902	4564988	158	SKESA v. 2.2	Pathogen: environmental/food/other	USDA-FSIS	2021	USA:WI	comminuted beef
11916	Kentucky	PRJNA242847	FDA	Contig	106934	4839305	87	SKESA v. 2.2	Pathogen: environmental/food/other	USDA-FSIS	2021	USA:TX	comminuted beef
11917	Infantis	PRJNA292666	FDA	Contig	118584	4893888	88	SKESA v. 2.2	Pathogen: environmental/food/other	USDA-FSIS	2021	USA:NY	Animal-Cattle-Dairy Cow (cecal)
11918	Muenster	PRJNA292666	FDA	Contig	106038	4772106	87	SKESA v. 2.2	Pathogen: environmental/food/other	USDA-FSIS	2021	USA:CA	Animal-Cattle-Dairy Cow (cecal)
11919	Montevideo	PRJNA292666	FDA	Contig	60957	4755936	145	SKESA v. 2.2	Pathogen: environmental/food/other	USDA-FSIS	2021	USA:PA	Animal-Cattle-Dairy Cow (cecal)
11920	Montevideo	PRJNA292661	FDA	Contig	320554	4660936	49	SKESA v. 2.2	Pathogen: environmental/food/other	Texas Tech University	2020-09	USA:TX	ground beef
11921	Cerro	PRJNA292666	FDA	Contig	99085	4736894	95	SKESA v. 2.2	Pathogen: environmental/food/other	USDA-FSIS	2021	USA:MI	Animal-Cattle-Dairy Cow (cecal)
11922	Montevideo	PRJNA242847	FDA	Contig	113793	4676876	81	SKESA v. 2.2	Pathogen: environmental/food/other	USDA-FSIS	2021	USA:TX	product-raw-intact-beef
11923	Brandenburg	PRJNA242847	FDA	Contig	318154	4656651	37	SKESA v. 2.2	Pathogen: environmental/food/other	USDA-FSIS	2020	USA:WI	comminuted beef
11924	Brandenburg	PRJNA242847	FDA	Contig	269517	4621023	46	SKESA v. 2.2	Pathogen: environmental/food/other	USDA-FSIS	2020	USA:WI	comminuted beef
11925	Muenster	PRJNA292666	FDA	Contig	71565	4709449	140	SKESA v. 2.2	Pathogen: environmental/food/other	USDA-FSIS	2021	USA:NY	Animal-Calf-Bob Veal (cecal)
11926	Brandenburg	PRJNA242847	FDA	Contig	226751	4938848	56	SKESA v. 2.2	Pathogen: environmental/food/other	USDA-FSIS	2021	USA:MN	comminuted beef
11927	Brandenburg	PRJNA242847	FDA	Contig	213098	4960630	54	SKESA v. 2.2	Pathogen: environmental/food/other	USDA-FSIS	2021	USA:MN	comminuted beef
11928	Muenchen	PRJNA242847	FDA	Contig	86166	4759980	108	SKESA v. 2.2	Pathogen: environmental/food/other	USDA-FSIS	2021	USA:TN	comminuted beef
11929	Cerro	PRJNA242847	FDA	Contig	72265	4696370	122	SKESA v. 2.2	Pathogen: environmental/food/other	USDA-FSIS	2021	USA:OH	comminuted beef
11930	Cerro	PRJNA242847	FDA	Contig	94758	4908435	99	SKESA v. 2.2	Pathogen: environmental/food/other	USDA-FSIS	2021	USA:TX	product-raw-intact-beef
11931	Enteritidis	PRJNA242847	FDA	Contig	164111	4751743	65	SKESA v. 2.2	Pathogen: environmental/food/other	USDA-FSIS	2021	USA:WA	product-raw-intact-beef
11932	Brandenburg	PRJNA242847	FDA	Contig	210703	4631300	42	SKESA v. 2.2	Pathogen: environmental/food/other	USDA-FSIS	2021	USA:WI	comminuted beef
11933	Senftenberg	PRJNA242847	FDA	Contig	108433	4872900	89	SKESA v. 2.2	Pathogen: environmental/food/other	USDA-FSIS	2021	USA:WI	comminuted beef
11934	Senftenberg	PRJNA242847	FDA	Contig	100553	4803861	102	SKESA v. 2.2	Pathogen: environmental/food/other	USDA-FSIS	2021	USA:WI	comminuted beef
11935	Dublin	PRJNA242847	FDA	Contig	189049	5016552	59	SKESA v. 2.2	Pathogen: environmental/food/other	USDA-FSIS	2021	USA:TX	comminuted beef
11936	Montevideo	PRJNA242847	FDA	Contig	117627	4728531	83	SKESA v. 2.2	Pathogen: environmental/food/other	USDA-FSIS	2021	USA:WI	comminuted beef
11937	Montevideo	PRJNA292666	FDA	Contig	161552	4590602	51	SKESA v. 2.2	Pathogen: environmental/food/other	USDA-FSIS	2021	USA:CA	Animal-Calf-Bob Veal (cecal)
11938	Agona	PRJNA292666	FDA	Contig	143038	4936389	89	SKESA v. 2.2	Pathogen: environmental/food/other	USDA-FSIS	2021	USA:NE	Animal-Cattle-Steer (cecal)
11939	Meleagridis	PRJNA292666	FDA	Contig	168940	5011102	69	SKESA v. 2.2	Pathogen: environmental/food/other	USDA-FSIS	2021	USA:ID	Animal-Calf-Bob Veal (cecal)
11940	Cerro	PRJNA292666	FDA	Contig	93584	4699467	93	SKESA v. 2.2	Pathogen: environmental/food/other	USDA-FSIS	2021	USA:KY	Animal-Cattle-Dairy Cow (cecal)
11941	Muenster	PRJNA292666	FDA	Contig	75949	4765874	125	SKESA v. 2.2	Pathogen: environmental/food/other	USDA-FSIS	2021	USA:ID	Animal-Calf-Bob Veal (cecal)
11942	Cerro	PRJNA292666	FDA	Contig	141059	4695157	75	SKESA v. 2.2	Pathogen: environmental/food/other	USDA-FSIS	2021	USA:OH	Animal-Cattle-Dairy Cow (cecal)
11943	Montevideo	PRJNA292666	FDA	Contig	78023	4664186	111	SKESA v. 2.2	Pathogen: environmental/food/other	USDA-FSIS	2021	USA:FL	Animal-Cattle-Dairy Cow (cecal)
11944	Montevideo	PRJNA292666	FDA	Contig	314388	4868446	58	SKESA v. 2.2	Pathogen: environmental/food/other	USDA-FSIS	2021	USA:PA	Animal-Cattle-Dairy Cow (cecal)
11945	Montevideo	PRJNA292666	FDA	Contig	214029	4835821	63	SKESA v. 2.2	Pathogen: environmental/food/other	USDA-FSIS	2021	USA:NJ	Animal-Calf-Bob Veal (cecal)
11946	Cerro	PRJNA292666	FDA	Contig	105644	4751707	96	SKESA v. 2.2	Pathogen: environmental/food/other	USDA-FSIS	2021	USA:PA	Animal-Cattle-Steer (cecal)
11947	Dublin	PRJNA242847	FDA	Contig	92397	5036778	111	SKESA v. 2.2	Pathogen: environmental/food/other	USDA-FSIS	2021	USA:TX	comminuted beef
11948	Anatum	PRJNA292666	FDA	Contig	178307	4833684	51	SKESA v. 2.2	Pathogen: environmental/food/other	USDA-FSIS	2019	USA:WA	Animal-Cattle-Steer (cecal)
11949	Kentucky	PRJNA242847	FDA	Contig	98583	4987960	84	SKESA v. 2.2	Pathogen: environmental/food/other	USDA-FSIS	2019	USA:CA	comminuted beef
11950	Uganda	PRJNA292666	FDA	Contig	149310	4891509	65	SKESA v. 2.2	Pathogen: environmental/food/other	USDA-FSIS	2019	USA:NE	Animal-Cattle-Heifer (cecal)
11951	Muenchen	PRJNA242847	FDA	Contig	81116	4767212	105	SKESA v. 2.2	Pathogen: environmental/food/other	USDA-FSIS	2019	USA:IL	comminuted beef
11952	Kentucky	PRJNA292666	FDA	Contig	135245	4858075	80	SKESA v. 2.2	Pathogen: environmental/food/other	USDA-FSIS	2021	USA:PA	Animal-Cattle-Dairy Cow (cecal)
11953	Muenster	PRJNA292666	FDA	Contig	163546	4823067	74	SKESA v. 2.2	Pathogen: environmental/food/other	USDA-FSIS	2021	USA:CA	Animal-Cattle-Dairy Cow (cecal)
11954	Brandenburg	PRJNA292666	FDA	Contig	378232	4770595	33	SKESA v. 2.2	Pathogen: environmental/food/other	USDA-FSIS	2021	USA:CA	Animal-Calf-Bob Veal (cecal)
11955	Montevideo	PRJNA292666	FDA	Contig	133345	4660845	68	SKESA v. 2.2	Pathogen: environmental/food/other	USDA-FSIS	2021	USA:CA	Animal-Cattle-Steer (cecal)
11956	Enteritidis	PRJNA292666	FDA	Contig	72018	4724936	136	SKESA v. 2.2	Pathogen: environmental/food/other	USDA-FSIS	2021	USA:CA	Animal-Calf-Bob Veal (cecal)
11957	Agona	PRJNA292666	FDA	Contig	93210	4900179	113	SKESA v. 2.2	Pathogen: environmental/food/other	USDA-FSIS	2021	USA:KS	Animal-Cattle-Heifer (cecal)
11958	Muenchen	PRJNA292666	FDA	Contig	80075	4688729	114	SKESA v. 2.2	Pathogen: environmental/food/other	USDA-FSIS	2021	USA:MO	Animal-Calf-Non Formula-fed Veal (cecal)
11959	Cerro	PRJNA292666	FDA	Contig	114359	4720858	85	SKESA v. 2.2	Pathogen: environmental/food/other	USDA-FSIS	2021	USA:PA	Animal-Cattle-Dairy Cow (cecal)
11960	Give	PRJNA292666	FDA	Contig	57260	4732669	165	SKESA v. 2.2	Pathogen: environmental/food/other	USDA-FSIS	2021	USA:FL	Animal-Cattle-Dairy Cow (cecal)
11961	Infantis	PRJNA292666	FDA	Contig	86554	4852318	115	SKESA v. 2.2	Pathogen: environmental/food/other	USDA-FSIS	2021	USA:NY	Animal-Cattle-Dairy Cow (cecal)
11962	Montevideo	PRJNA292666	FDA	Contig	81130	4801229	132	SKESA v. 2.2	Pathogen: environmental/food/other	USDA-FSIS	2021	USA:PA	Animal-Cattle-Dairy Cow (cecal)
11963	Muenster	PRJNA292666	FDA	Contig	72541	4761552	124	SKESA v. 2.2	Pathogen: environmental/food/other	USDA-FSIS	2021	USA:UT	Animal-Cattle-Dairy Cow (cecal)
11964	Anatum	PRJNA292666	FDA	Contig	86272	4903942	115	SKESA v. 2.2	Pathogen: environmental/food/other	USDA-FSIS	2021	USA:KS	Animal-Cattle-Beef Cow (cecal)
11965	Enteritidis	PRJNA242847	FDA	Contig	188123	4768681	55	SKESA v. 2.2	Pathogen: environmental/food/other	USDA-FSIS	2021	USA:IA	product-raw-intact-beef
11966	Enteritidis	PRJNA242847	FDA	Contig	304379	4790241	39	SKESA v. 2.2	Pathogen: environmental/food/other	USDA-FSIS	2021	USA:MN	comminuted beef
11967	Agona	PRJNA242847	FDA	Contig	188256	4942814	66	SKESA v. 2.2	Pathogen: environmental/food/other	USDA-FSIS	2021	USA:NE	comminuted beef
11968	Typhimurium	PRJNA292666	FDA	Contig	90503	5047081	116	SKESA v. 2.2	Pathogen: environmental/food/other	USDA-FSIS	2020	USA:ID	Animal-Cattle-Dairy Cow (cecal)
11969	Montevideo	PRJNA292666	FDA	Contig	72881	4749275	139	SKESA v. 2.2	Pathogen: environmental/food/other	USDA-FSIS	2020	USA:IN	Animal-Calf-Non Formula-fed Veal (cecal)
11970	Cerro	PRJNA292666	FDA	Contig	141477	4707768	71	SKESA v. 2.2	Pathogen: environmental/food/other	USDA-FSIS	2020	USA:NH	Animal-Cattle-Dairy Cow (cecal)
11971	Montevideo	PRJNA292666	FDA	Contig	84954	4808858	122	SKESA v. 2.2	Pathogen: environmental/food/other	USDA-FSIS	2020	USA:OH	Animal-Calf-Bob Veal (cecal)
11972	Mbandaka	PRJNA292666	FDA	Contig	91152	4792464	104	SKESA v. 2.2	Pathogen: environmental/food/other	USDA-FSIS	2021	USA:IL	Animal-Cattle-Heifer (cecal)
11973	Senftenberg	PRJNA292666	FDA	Contig	73975	4970169	148	SKESA v. 2.2	Pathogen: environmental/food/other	USDA-FSIS	2021	USA:CA	Animal-Cattle-Steer (cecal)
11974	Lubbock	PRJNA292666	FDA	Contig	147676	5191055	94	SKESA v. 2.2	Pathogen: environmental/food/other	USDA-FSIS	2021	USA:TX	Animal-Cattle-Steer (cecal)
11975	Senftenberg	PRJNA292666	FDA	Contig	118457	4823579	101	SKESA v. 2.2	Pathogen: environmental/food/other	USDA-FSIS	2021	USA:SD	Animal-Cattle-Dairy Cow (cecal)
11976	Montevideo	PRJNA292666	FDA	Contig	59882	4611640	133	SKESA v. 2.2	Pathogen: environmental/food/other	USDA-FSIS	2021	USA:TX	Animal-Cattle-Beef Cow (cecal)
11977	Cerro	PRJNA292666	FDA	Contig	62058	4671797	145	SKESA v. 2.2	Pathogen: environmental/food/other	USDA-FSIS	2021	USA:NY	Animal-Calf-Bob Veal (cecal)
11978	Meleagridis	PRJNA292666	FDA	Contig	141131	4990508	109	SKESA v. 2.2	Pathogen: environmental/food/other	USDA-FSIS	2020	USA:FL	Animal-Cattle-Dairy Cow (cecal)
11979	Anatum	PRJNA292666	FDA	Contig	87423	4740785	100	SKESA v. 2.2	Pathogen: environmental/food/other	USDA-FSIS	2021	USA:TX	Animal-Cattle-Heifer (cecal)
11980	Muenster	PRJNA242847	FDA	Contig	142567	4763154	70	SKESA v. 2.2	Pathogen: environmental/food/other	USDA-FSIS	2021	USA:SD	product-raw-intact-beef
11981	Montevideo	PRJNA292666	FDA	Contig	111258	4577466	75	SKESA v. 2.2	Pathogen: environmental/food/other	USDA-FSIS	2020	USA:TX	animal-cattle-steer
11982	Brandenburg	PRJNA242847	FDA	Contig	74521	4857083	135	SKESA v. 2.2	Pathogen: environmental/food/other	USDA-FSIS	2021	USA:SC	product-raw-intact-beef
11983	Cerro	PRJNA292666	FDA	Contig	55120	4652298	180	SKESA v. 2.2	Pathogen: environmental/food/other	USDA-FSIS	2021	USA:KY	animal-cattle-dairy cow
11984	Meleagridis	PRJNA242847	FDA	Contig	52046	4900890	192	SKESA v. 2.2	Pathogen: environmental/food/other	USDA-FSIS	2021	USA:TN	comminuted beef
11985	Dublin	PRJNA242847	FDA	Contig	141494	5037413	87	SKESA v. 2.2	Pathogen: environmental/food/other	USDA-FSIS	2020	USA:TX	comminuted beef
11986	Dublin	PRJNA242847	FDA	Contig	140670	5036617	89	SKESA v. 2.2	Pathogen: environmental/food/other	USDA-FSIS	2020	USA:TX	comminuted beef
11987	Montevideo	PRJNA242847	FDA	Contig	132373	4680328	78	SKESA v. 2.2	Pathogen: environmental/food/other	USDA-FSIS	2020	USA:TX	comminuted beef
11988	Infantis	PRJNA242847	FDA	Contig	116309	4695974	63	SKESA v. 2.2	Pathogen: environmental/food/other	USDA-FSIS	2020	USA:TX	comminuted beef
11989	Montevideo	PRJNA242847	FDA	Contig	71741	4582774	128	SKESA v. 2.2	Pathogen: environmental/food/other	USDA-FSIS	2020	USA:NE	comminuted beef
11990	Montevideo	PRJNA292666	FDA	Contig	96677	4685862	104	SKESA v. 2.2	Pathogen: environmental/food/other	USDA-FSIS	2020	USA:NJ	Animal-Calf-Bob Veal (cecal)
11991	Cerro	PRJNA292666	FDA	Contig	141941	4667292	66	SKESA v. 2.2	Pathogen: environmental/food/other	USDA-FSIS	2020	USA:NC	Animal-Cattle-Dairy Cow (cecal)
11992	Muenster	PRJNA292666	FDA	Contig	120251	4846495	85	SKESA v. 2.2	Pathogen: environmental/food/other	USDA-FSIS	2020	USA:KS	Animal-Cattle-Dairy Cow (cecal)
11993	Cerro	PRJNA292666	FDA	Contig	132568	4565217	86	SKESA v. 2.2	Pathogen: environmental/food/other	USDA-FSIS	2020	USA:CA	Animal-Calf-Bob Veal (cecal)
11994	Muenchen	PRJNA292666	FDA	Contig	96201	4708528	99	SKESA v. 2.2	Pathogen: environmental/food/other	USDA-FSIS	2020	USA:AL	Animal-Cattle-Beef Cow (cecal)
11995	Cerro	PRJNA292666	FDA	Contig	69313	4640703	118	SKESA v. 2.2	Pathogen: environmental/food/other	USDA-FSIS	2021	USA:WI	Animal-Cattle-Dairy Cow (cecal)
11996	Montevideo	PRJNA242847	FDA	Contig	101463	4695657	105	SKESA v. 2.2	Pathogen: environmental/food/other	USDA-FSIS	2020	USA:WI	comminuted beef
11997	Montevideo	PRJNA242847	FDA	Contig	110637	4710889	90	SKESA v. 2.2	Pathogen: environmental/food/other	USDA-FSIS	2020	USA:WI	comminuted beef
11998	Infantis	PRJNA292661	FDA	Contig	40915	4932024	266	SKESA v. 2.2	Pathogen: environmental/food/other	Kansas State University	2020-10-11	USA:KS	ground beef
11999	Anatum	PRJNA242847	FDA	Contig	90336	4778344	116	SKESA v. 2.2	Pathogen: environmental/food/other	USDA-FSIS	2021	USA:KS	product-raw-intact-beef
12000	Agona	PRJNA242847	FDA	Contig	97099	4913254	115	SKESA v. 2.2	Pathogen: environmental/food/other	USDA-FSIS	2021	USA:IN	comminuted beef
12001	Schwarzengrund	PRJNA292666	FDA	Contig	73630	4665316	122	SKESA v. 2.2	Pathogen: environmental/food/other	USDA-FSIS	2021	USA:NE	animal-cattle-steer
12002	Montevideo	PRJNA242847	FDA	Contig	84730	4615280	99	SKESA v. 2.2	Pathogen: environmental/food/other	USDA-FSIS	2021	USA:KS	animal-cattle-steer
12003	Dublin	PRJNA242847	FDA	Contig	125848	5057230	89	SKESA v. 2.2	Pathogen: environmental/food/other	USDA-FSIS	2020	USA:AZ	product-raw-intact-beef
12004	Brandenburg	PRJNA242847	FDA	Contig	59378	4557349	128	SKESA v. 2.2	Pathogen: environmental/food/other	USDA-FSIS	2020	USA:WI	comminuted beef
12005	Newport	PRJNA242847	FDA	Contig	71236	4690992	138	SKESA v. 2.2	Pathogen: environmental/food/other	USDA-FSIS	2020	USA:OH	comminuted beef
12006	Dublin	PRJNA242847	FDA	Contig	317759	5115675	47	SKESA v. 2.2	Pathogen: environmental/food/other	USDA-FSIS	2020	USA:MN	comminuted beef
12007	Uganda	PRJNA242847	FDA	Contig	102851	4802345	91	SKESA v. 2.2	Pathogen: environmental/food/other	USDA-FSIS	2020	USA:KS	product-raw-intact-beef
12008	Anatum	PRJNA242847	FDA	Contig	114471	4716027	86	SKESA v. 2.2	Pathogen: environmental/food/other	USDA-FSIS	2020	USA:NJ	product-raw-intact-beef
12009	Dublin	PRJNA242847	FDA	Contig	79931	4954658	134	SKESA v. 2.2	Pathogen: environmental/food/other	USDA-FSIS	2020	USA:WI	comminuted beef
12010	Montevideo	PRJNA242847	FDA	Contig	237350	4688457	43	SKESA v. 2.2	Pathogen: environmental/food/other	USDA-FSIS	2021	USA:TX	product-raw-intact-beef
12011	Dublin	PRJNA242847	FDA	Contig	187278	5138322	87	SKESA v. 2.2	Pathogen: environmental/food/other	USDA-FSIS	2020	USA:WI	comminuted beef
12012	Brandenburg	PRJNA242847	FDA	Contig	386751	4710359	31	SKESA v. 2.2	Pathogen: environmental/food/other	USDA-FSIS	2020	USA:WI	comminuted beef
12013	Brandenburg	PRJNA242847	FDA	Contig	288815	4664111	53	SKESA v. 2.2	Pathogen: environmental/food/other	USDA-FSIS	2020	USA:WI	comminuted beef
12014	Brandenburg	PRJNA242847	FDA	Contig	429527	4676108	34	SKESA v. 2.2	Pathogen: environmental/food/other	USDA-FSIS	2020	USA:WI	comminuted beef
12015	Brandenburg	PRJNA242847	FDA	Contig	429536	4668808	33	SKESA v. 2.2	Pathogen: environmental/food/other	USDA-FSIS	2020	USA:WI	comminuted beef
12016	Brandenburg	PRJNA242847	FDA	Contig	429526	4689363	38	SKESA v. 2.2	Pathogen: environmental/food/other	USDA-FSIS	2020	USA:WI	comminuted beef
12017	Brandenburg	PRJNA242847	FDA	Contig	255121	4692717	46	SKESA v. 2.2	Pathogen: environmental/food/other	USDA-FSIS	2020	USA:WI	comminuted beef
12018	Dublin	PRJNA242847	FDA	Contig	262667	5040135	60	SKESA v. 2.2	Pathogen: environmental/food/other	USDA-FSIS	2020	USA:WI	comminuted beef
12019	Brandenburg	PRJNA242847	FDA	Contig	707807	4691942	34	SKESA v. 2.2	Pathogen: environmental/food/other	USDA-FSIS	2020	USA:WI	comminuted beef
12020	Dublin	PRJNA242847	FDA	Contig	351341	5023757	54	SKESA v. 2.2	Pathogen: environmental/food/other	USDA-FSIS	2020	USA:WI	comminuted beef
12021	Montevideo	PRJNA292666	FDA	Contig	84518	4673152	109	SKESA v. 2.2	Pathogen: environmental/food/other	USDA-FSIS	2021	USA:TX	Animal-Cattle-Dairy Cow (cecal)
12022	Kentucky	PRJNA292666	FDA	Contig	84246	4855376	111	SKESA v. 2.2	Pathogen: environmental/food/other	USDA-FSIS	2021	USA:IA	Animal-Cattle-Dairy Cow (cecal)
12023	Montevideo	PRJNA292666	FDA	Contig	44121	4573076	176	SKESA v. 2.2	Pathogen: environmental/food/other	USDA-FSIS	2021	USA:CA	Animal-Cattle-Steer (cecal)
12024	Cerro	PRJNA292666	FDA	Contig	90791	4702246	98	SKESA v. 2.2	Pathogen: environmental/food/other	USDA-FSIS	2021	USA:NH	Animal-Cattle-Dairy Cow (cecal)
12025	Cerro	PRJNA292666	FDA	Contig	140992	4699607	77	SKESA v. 2.2	Pathogen: environmental/food/other	USDA-FSIS	2021	USA:NY	Animal-Cattle-Dairy Cow (cecal)
12026	Muenster	PRJNA292666	FDA	Contig	48195	4724808	179	SKESA v. 2.2	Pathogen: environmental/food/other	USDA-FSIS	2021	USA:SD	Animal-Cattle-Steer (cecal)
12027	Uganda	PRJNA292666	FDA	Contig	142108	4891845	72	SKESA v. 2.2	Pathogen: environmental/food/other	USDA-FSIS	2021	USA:TX	Animal-Cattle-Beef Cow (cecal)
12028	Typhimurium	PRJNA230403	CDC	Contig	225554	4921944	46	SKESA v. 2.2	Pathogen: clinical or host-associated	CDC	NULL	USA	NULL
12029	Lubbock	PRJNA242847	FDA	Contig	127444	5104371	123	SKESA v. 2.2	Pathogen: environmental/food/other	USDA-FSIS	2021	USA:TX	product-raw-intact-beef
12030	Dublin	PRJNA242847	FDA	Contig	77152	5035101	150	SKESA v. 2.2	Pathogen: environmental/food/other	USDA-FSIS	2021	USA:TX	comminuted beef
12031	Dublin	PRJNA242847	FDA	Contig	220720	5063143	62	SKESA v. 2.2	Pathogen: environmental/food/other	USDA-FSIS	2021	USA:TX	comminuted beef
12032	Dublin	PRJNA242847	FDA	Contig	125829	5083201	85	SKESA v. 2.2	Pathogen: environmental/food/other	USDA-FSIS	2021	USA:TX	comminuted beef
12033	Dublin	PRJNA242847	FDA	Contig	127280	5108850	81	SKESA v. 2.2	Pathogen: environmental/food/other	USDA-FSIS	2021	USA:TX	comminuted beef
12034	Dublin	PRJNA242847	FDA	Contig	125840	5036977	88	SKESA v. 2.2	Pathogen: environmental/food/other	USDA-FSIS	2021	USA:TX	comminuted beef
12035	Dublin	PRJNA242847	FDA	Contig	313928	5106348	54	SKESA v. 2.2	Pathogen: environmental/food/other	USDA-FSIS	2021	USA:CA	comminuted beef
12036	Dublin	PRJNA242847	FDA	Contig	97869	5101059	102	SKESA v. 2.2	Pathogen: environmental/food/other	USDA-FSIS	2021	USA:CA	comminuted beef
12037	Mbandaka	PRJNA292666	FDA	Contig	176119	4826390	60	SKESA v. 2.2	Pathogen: environmental/food/other	USDA-FSIS	2021	USA:IN	Animal-Calf-Non Formula-fed Veal (cecal)
12038	Montevideo	PRJNA292666	FDA	Contig	77025	4965318	125	SKESA v. 2.2	Pathogen: environmental/food/other	USDA-FSIS	2020	USA:MN	Animal-Cattle-Dairy Cow (cecal)
12039	Newport	PRJNA242847	FDA	Contig	88780	4807765	113	SKESA v. 2.2	Pathogen: environmental/food/other	USDA-FSIS	2021	USA:TX	product-raw-intact-beef
12040	Dublin	PRJNA242847	FDA	Contig	175289	5033060	66	SKESA v. 2.2	Pathogen: environmental/food/other	USDA-FSIS	2021	USA:CA	comminuted beef
12041	Dublin	PRJNA242847	FDA	Contig	139995	5032207	77	SKESA v. 2.2	Pathogen: environmental/food/other	USDA-FSIS	2021	USA:CA	comminuted beef
12042	I 1,4,[5],12:i:-	PRJNA242847	FDA	Contig	105849	4971352	93	SKESA v. 2.2	Pathogen: environmental/food/other	USDA-FSIS	2021	USA:OH	comminuted beef
12043	Dublin	PRJNA242847	FDA	Contig	76665	5056785	126	SKESA v. 2.2	Pathogen: environmental/food/other	USDA-FSIS	2021	USA:TX	comminuted beef
12044	Montevideo	PRJNA292666	FDA	Contig	78973	4713941	103	SKESA v. 2.2	Pathogen: environmental/food/other	USDA-FSIS	2021	USA:CO	Animal-Cattle-Dairy Cow (cecal)
12045	Dublin	PRJNA242847	FDA	Contig	154140	4954876	62	SKESA v. 2.2	Pathogen: environmental/food/other	USDA-FSIS	2021	USA:TX	comminuted beef
12046	Montevideo	PRJNA242847	FDA	Contig	55887	4603026	154	SKESA v. 2.2	Pathogen: environmental/food/other	USDA-FSIS	2021	USA:TX	comminuted beef
12047	Dublin	PRJNA242847	FDA	Contig	72287	4887007	156	SKESA v. 2.2	Pathogen: environmental/food/other	USDA-FSIS	2021	USA:TX	comminuted beef
12048	Montevideo	PRJNA292666	FDA	Contig	126668	4721997	81	SKESA v. 2.2	Pathogen: environmental/food/other	USDA-FSIS	2021	USA:KS	Animal-Cattle-Dairy Cow (cecal)
12049	Dublin	PRJNA242847	FDA	Contig	74538	5046562	136	SKESA v. 2.2	Pathogen: environmental/food/other	USDA-FSIS	2021	USA:CA	comminuted beef
12050	Enteritidis	PRJNA242847	FDA	Contig	283753	4810452	39	SKESA v. 2.2	Pathogen: environmental/food/other	USDA-FSIS	2021	USA:ID	comminuted beef
12051	Dublin	PRJNA242847	FDA	Contig	140331	5091585	67	SKESA v. 2.2	Pathogen: environmental/food/other	USDA-FSIS	2021	USA:CA	comminuted beef
12052	Montevideo	PRJNA292661	FDA	Contig	377760	4853753	38	SKESA v. 2.2	Pathogen: environmental/food/other	WIFSS UC Davis	2020-07	USA:HI	ground beef
12053	Lubbock	PRJNA242847	FDA	Contig	80814	4924298	124	SKESA v. 2.2	Pathogen: environmental/food/other	USDA-FSIS	2021	USA:FL	comminuted beef
12054	Give	PRJNA242847	FDA	Contig	92013	4610724	98	SKESA v. 2.2	Pathogen: environmental/food/other	USDA-FSIS	2021	USA:PA	comminuted beef
12055	Litchfield	PRJNA292666	FDA	Contig	112755	4792983	108	SKESA v. 2.2	Pathogen: environmental/food/other	USDA-FSIS	2021	USA:WI	animal-cattle-beef cow
12056	Cerro	PRJNA292666	FDA	Contig	90740	4791830	99	SKESA v. 2.2	Pathogen: environmental/food/other	USDA-FSIS	2021	USA:MI	Animal-Cattle-Dairy Cow (cecal)
12057	Cerro	PRJNA242847	FDA	Contig	63916	4652527	155	SKESA v. 2.2	Pathogen: environmental/food/other	USDA-FSIS	2021	USA:TX	comminuted beef
12058	Cerro	PRJNA242847	FDA	Contig	51405	4649768	172	SKESA v. 2.2	Pathogen: environmental/food/other	USDA-FSIS	2021	USA:TX	comminuted beef
12059	Cerro	PRJNA292666	FDA	Contig	49844	4639399	179	SKESA v. 2.2	Pathogen: environmental/food/other	USDA-FSIS	2021	USA:PA	Animal-Cattle-Dairy Cow (cecal)
12060	Cerro	PRJNA292666	FDA	Contig	85368	4733782	104	SKESA v. 2.2	Pathogen: environmental/food/other	USDA-FSIS	2021	USA:NY	Animal-Cattle-Heifer (cecal)
12061	Dublin	PRJNA242847	FDA	Contig	115578	4947553	75	SKESA v. 2.2	Pathogen: environmental/food/other	USDA-FSIS	2021	USA:TX	comminuted beef
12062	Dublin	PRJNA242847	FDA	Contig	140142	5089337	82	SKESA v. 2.2	Pathogen: environmental/food/other	USDA-FSIS	2021	USA:TX	comminuted beef
12063	Dublin	PRJNA242847	FDA	Contig	140708	5089903	78	SKESA v. 2.2	Pathogen: environmental/food/other	USDA-FSIS	2021	USA:TX	comminuted beef
12064	Dublin	PRJNA242847	FDA	Contig	54161	5000198	190	SKESA v. 2.2	Pathogen: environmental/food/other	USDA-FSIS	2021	USA:TX	comminuted beef
12065	Cerro	PRJNA242847	FDA	Contig	69146	4870084	155	SKESA v. 2.2	Pathogen: environmental/food/other	USDA-FSIS	2021	USA:KS	animal-cattle-heifer
12066	Infantis	PRJNA242847	FDA	Contig	72732	5025695	133	SKESA v. 2.2	Pathogen: environmental/food/other	USDA-FSIS	2021	USA:GA	comminuted beef
12067	Typhimurium	PRJNA242847	FDA	Contig	82780	4954842	125	SKESA v. 2.2	Pathogen: environmental/food/other	USDA-FSIS	2021	USA:NE	comminuted beef
12068	Newport	PRJNA292666	FDA	Contig	78729	4929771	114	SKESA v. 2.2	Pathogen: environmental/food/other	USDA-FSIS	2021	USA:TX	animal-cattle-steer
12069	Muenchen	PRJNA242847	FDA	Contig	105991	4713837	95	SKESA v. 2.2	Pathogen: environmental/food/other	USDA-FSIS	2021	USA:TX	comminuted beef
12070	Dublin	PRJNA242847	FDA	Contig	59121	4951210	154	SKESA v. 2.2	Pathogen: environmental/food/other	USDA-FSIS	2021	USA:CA	comminuted beef
12071	Montevideo	PRJNA292666	FDA	Contig	132334	4667034	74	SKESA v. 2.2	Pathogen: environmental/food/other	USDA-FSIS	2021	USA:ID	Animal-Calf-Bob Veal (cecal)
12072	Muenster	PRJNA292666	FDA	Contig	73632	4767152	116	SKESA v. 2.2	Pathogen: environmental/food/other	USDA-FSIS	2021	USA:ID	Animal-Calf-Bob Veal (cecal)
12073	Brandenburg	PRJNA292666	FDA	Contig	88358	4711710	101	SKESA v. 2.2	Pathogen: environmental/food/other	USDA-FSIS	2021	USA:ID	Animal-Calf-Bob Veal (cecal)
12074	Newport	PRJNA292666	FDA	Contig	115356	4944666	92	SKESA v. 2.2	Pathogen: environmental/food/other	USDA-FSIS	2021	USA:TX	Animal-Cattle-Steer (cecal)
12075	Cerro	PRJNA292666	FDA	Contig	94972	4565694	93	SKESA v. 2.2	Pathogen: environmental/food/other	USDA-FSIS	2021	USA:CA	Animal-Calf-Bob Veal (cecal)
12076	Dublin	PRJNA242847	FDA	Contig	128253	5076352	75	SKESA v. 2.2	Pathogen: environmental/food/other	USDA-FSIS	2021	USA:TX	comminuted beef
12077	Cerro	PRJNA292666	FDA	Contig	60813	4691198	153	SKESA v. 2.2	Pathogen: environmental/food/other	USDA-FSIS	2021	USA:OH	Animal-Calf-Bob Veal (cecal)
12078	Montevideo	PRJNA292666	FDA	Contig	32519	4736403	279	SKESA v. 2.2	Pathogen: environmental/food/other	USDA-FSIS	2021	USA:WI	animal-cattle-dairy cow
12079	Kiambu	PRJNA292666	FDA	Contig	66725	4517294	114	SKESA v. 2.2	Pathogen: environmental/food/other	USDA-FSIS	2021	USA:NE	animal-cattle-heifer
12080	Montevideo	PRJNA292666	FDA	Contig	71510	4598184	117	SKESA v. 2.2	Pathogen: environmental/food/other	USDA-FSIS	2021	USA:CO	animal-cattle-dairy cow
12081	Lubbock	PRJNA242847	FDA	Contig	64230	5050465	186	SKESA v. 2.2	Pathogen: environmental/food/other	USDA-FSIS	2021	USA:WI	product-raw-intact-beef
12082	Montevideo	PRJNA292666	FDA	Contig	117568	4827812	87	SKESA v. 2.2	Pathogen: environmental/food/other	USDA-FSIS	2021	USA:CA	Animal-Cattle-Dairy Cow (cecal)
12083	Anatum	PRJNA292666	FDA	Contig	106323	4819575	91	SKESA v. 2.2	Pathogen: environmental/food/other	USDA-FSIS	2021	USA:CA	Animal-Cattle-Beef Cow (cecal)
12084	Cerro	PRJNA292666	FDA	Contig	111429	4650275	95	SKESA v. 2.2	Pathogen: environmental/food/other	USDA-FSIS	2021	USA:MN	Animal-Cattle-Heifer (cecal)
12085	Anatum	PRJNA292666	FDA	Contig	70095	4843937	137	SKESA v. 2.2	Pathogen: environmental/food/other	USDA-FSIS	2021	USA:WI	Animal-Cattle-Steer (cecal)
12086	Montevideo	PRJNA292666	FDA	Contig	83674	4749780	99	SKESA v. 2.2	Pathogen: environmental/food/other	USDA-FSIS	2021	USA:FL	Animal-Calf-Non Formula-fed Veal (cecal)
12087	Cerro	PRJNA292666	FDA	Contig	97150	4754990	96	SKESA v. 2.2	Pathogen: environmental/food/other	USDA-FSIS	2021	USA:MI	Animal-Cattle-Dairy Cow (cecal)
12088	Montevideo	PRJNA292666	FDA	Contig	58861	4572167	142	SKESA v. 2.2	Pathogen: environmental/food/other	USDA-FSIS	2021	USA:CO	Animal-Cattle-Dairy Cow (cecal)
12089	Cerro	PRJNA292666	FDA	Contig	131877	4800149	64	SKESA v. 2.2	Pathogen: environmental/food/other	USDA-FSIS	2021	USA:TN	Animal-Cattle-Beef Cow (cecal)
12090	Lubbock	PRJNA242847	FDA	Contig	65141	5041253	158	SKESA v. 2.2	Pathogen: environmental/food/other	USDA-FSIS	2021	USA:TX	product-raw-intact-beef
12091	Cerro	PRJNA292666	FDA	Contig	121882	4758667	87	SKESA v. 2.2	Pathogen: environmental/food/other	USDA-FSIS	2021	USA:PA	Animal-Cattle-Beef Cow (cecal)
12092	Kentucky	PRJNA292661	FDA	Contig	148444	4995274	96	SKESA v. 2.2	Pathogen: environmental/food/other	Texas Tech University Department of Animal and Food Sciences	2020-11	USA:OK	ground beef
12093	Dublin	PRJNA242847	FDA	Contig	115438	4939824	87	SKESA v. 2.2	Pathogen: environmental/food/other	USDA-FSIS	2021	USA:TX	comminuted beef
12094	Give	PRJNA242847	FDA	Contig	154319	4685664	67	SKESA v. 2.2	Pathogen: environmental/food/other	USDA-FSIS	2021	USA:NJ	comminuted beef
12095	Dublin	PRJNA242847	FDA	Contig	61142	4951792	167	SKESA v. 2.2	Pathogen: environmental/food/other	USDA-FSIS	2021	USA:AZ	product-raw-intact-beef
12096	Dublin	PRJNA242847	FDA	Contig	79984	5033970	123	SKESA v. 2.2	Pathogen: environmental/food/other	USDA-FSIS	2021	USA:AZ	product-raw-intact-beef
12097	Dublin	PRJNA242847	FDA	Contig	116817	5029422	87	SKESA v. 2.2	Pathogen: environmental/food/other	USDA-FSIS	2021	USA:IA	product-raw-intact-beef
12098	Typhimurium	PRJNA292666	FDA	Contig	47075	4804232	195	SKESA v. 2.2	Pathogen: environmental/food/other	USDA-FSIS	2021	USA:IA	Animal-Cattle-Heifer (cecal)
12099	Agona	PRJNA292666	FDA	Contig	62355	4959291	174	SKESA v. 2.2	Pathogen: environmental/food/other	USDA-FSIS	2021	USA:WI	Animal-Cattle-Dairy Cow (cecal)
12100	Newport	PRJNA242847	FDA	Contig	73614	5022432	137	SKESA v. 2.2	Pathogen: environmental/food/other	USDA-FSIS	2021	USA:CA	comminuted beef
12101	Muenster	PRJNA292666	FDA	Contig	66884	4703100	130	SKESA v. 2.2	Pathogen: environmental/food/other	USDA-FSIS	2021	USA:ID	animal-cattle-dairy cow
12102	Brandenburg	PRJNA242847	FDA	Contig	190317	4671578	51	SKESA v. 2.2	Pathogen: environmental/food/other	USDA-FSIS	2020	USA:IL	comminuted beef
12103	Kiambu	PRJNA292666	FDA	Contig	194987	4589547	47	SKESA v. 2.2	Pathogen: environmental/food/other	USDA-FSIS	2021	USA:CA	Animal-Cattle-Dairy Cow (cecal)
12104	Thompson	PRJNA292666	FDA	Contig	85360	4699936	101	SKESA v. 2.2	Pathogen: environmental/food/other	USDA-FSIS	2021	USA:NY	Animal-Calf-Bob Veal (cecal)
12105	Muenster	PRJNA292666	FDA	Contig	216083	4797978	42	SKESA v. 2.2	Pathogen: environmental/food/other	USDA-FSIS	2021	USA:ID	Animal-Calf-Bob Veal (cecal)
12106	Cerro	PRJNA292666	FDA	Contig	172066	4681231	66	SKESA v. 2.2	Pathogen: environmental/food/other	USDA-FSIS	2021	USA:MI	Animal-Cattle-Dairy Cow (cecal)
12107	Typhimurium	PRJNA242847	FDA	Contig	103291	4821805	86	SKESA v. 2.2	Pathogen: environmental/food/other	USDA-FSIS	2020	USA:IL	comminuted beef
12108	Uganda	PRJNA242847	FDA	Contig	419501	4801924	46	SKESA v. 2.2	Pathogen: environmental/food/other	USDA-FSIS	2020	USA:IL	comminuted beef
12109	Montevideo	PRJNA292666	FDA	Contig	90896	4826084	123	SKESA v. 2.2	Pathogen: environmental/food/other	USDA-FSIS	2021	USA:WI	Animal-Cattle-Dairy Cow (cecal)
12110	Reading	PRJNA292666	FDA	Contig	109722	5031910	94	SKESA v. 2.2	Pathogen: environmental/food/other	USDA-FSIS	2021	USA:TX	Animal-Cattle-Steer (cecal)
12111	Give	PRJNA292666	FDA	Contig	199318	4646622	47	SKESA v. 2.2	Pathogen: environmental/food/other	USDA-FSIS	2021	USA:UT	Animal-Cattle-Steer (cecal)
12112	Montevideo	PRJNA292666	FDA	Contig	125630	4905191	95	SKESA v. 2.2	Pathogen: environmental/food/other	USDA-FSIS	2021	USA:OH	Animal-Calf-Formula-fed Veal (cecal)
12113	Cerro	PRJNA292666	FDA	Contig	70978	4774098	125	SKESA v. 2.2	Pathogen: environmental/food/other	USDA-FSIS	2021	USA:OH	Animal-Cattle-Dairy Cow (cecal)
12114	Senftenberg	PRJNA242847	FDA	Contig	127386	4979660	81	SKESA v. 2.2	Pathogen: environmental/food/other	USDA-FSIS	2021	USA:UT	product-raw-intact-beef
12115	Brandenburg	PRJNA242847	FDA	Contig	105131	4666163	81	SKESA v. 2.2	Pathogen: environmental/food/other	USDA-FSIS	2020	USA:IL	comminuted beef
12116	Montevideo	PRJNA292666	FDA	Contig	150041	4649415	60	SKESA v. 2.2	Pathogen: environmental/food/other	USDA-FSIS	2021	USA:TX	Animal-Cattle-Steer (cecal)
12117	Infantis	PRJNA292666	FDA	Contig	165840	4770406	53	SKESA v. 2.2	Pathogen: environmental/food/other	USDA-FSIS	2021	USA:KS	Animal-Cattle-Heifer (cecal)
12118	Anatum	PRJNA292666	FDA	Contig	226442	4688586	50	SKESA v. 2.2	Pathogen: environmental/food/other	USDA-FSIS	2021	USA:CA	Animal-Cattle-Beef Cow (cecal)
12119	Montevideo	PRJNA242847	FDA	Contig	104266	4648968	92	SKESA v. 2.2	Pathogen: environmental/food/other	USDA-FSIS	2021	USA:NE	product-raw-intact-beef
12120	Montevideo	PRJNA242847	FDA	Contig	78720	4644054	96	SKESA v. 2.2	Pathogen: environmental/food/other	USDA-FSIS	2021	USA:NE	product-raw-intact-beef
12121	Infantis	PRJNA292666	FDA	Contig	185892	4950147	61	SKESA v. 2.2	Pathogen: environmental/food/other	USDA-FSIS	2021	USA:OH	Animal-Calf-Bob Veal (cecal)
12122	Kentucky	PRJNA292666	FDA	Contig	121790	4913301	89	SKESA v. 2.2	Pathogen: environmental/food/other	USDA-FSIS	2021	USA:TX	Animal-Cattle-Dairy Cow (cecal)
12123	Kentucky	PRJNA292666	FDA	Contig	97884	4751037	106	SKESA v. 2.2	Pathogen: environmental/food/other	USDA-FSIS	2021	USA:IN	Animal-Calf-Non Formula-fed Veal (cecal)
12124	Give	PRJNA292666	FDA	Contig	172449	4751504	58	SKESA v. 2.2	Pathogen: environmental/food/other	USDA-FSIS	2021	USA:NE	Animal-Cattle-Steer (cecal)
12125	Kentucky	PRJNA292661	FDA	Contig	364539	4971636	44	SKESA v. 2.2	Pathogen: environmental/food/other	WIFSS UC Davis	2020-10	USA:HI	ground beef
12126	Uganda	PRJNA242847	FDA	Contig	116392	4766709	90	SKESA v. 2.2	Pathogen: environmental/food/other	USDA-FSIS	2020	USA:IL	comminuted beef
12127	Brandenburg	PRJNA242847	FDA	Contig	161406	4625578	64	SKESA v. 2.2	Pathogen: environmental/food/other	USDA-FSIS	2020	USA:IL	comminuted beef
12128	Newport	PRJNA242847	FDA	Contig	267973	4868862	57	SKESA v. 2.2	Pathogen: environmental/food/other	USDA-FSIS	2021	USA:TX	comminuted beef
12129	Muenster	PRJNA242847	FDA	Contig	95217	4705802	84	SKESA v. 2.2	Pathogen: environmental/food/other	USDA-FSIS	2021	USA:PA	comminuted beef
12130	Montevideo	PRJNA242847	FDA	Contig	93800	4708217	98	SKESA v. 2.2	Pathogen: environmental/food/other	USDA-FSIS	2021	USA:CA	product-raw-intact-beef
12131	Cerro	PRJNA292666	FDA	Contig	122367	4703957	84	SKESA v. 2.2	Pathogen: environmental/food/other	USDA-FSIS	2021	USA:TX	animal-cattle-dairy cow
12132	Montevideo	PRJNA242847	FDA	Contig	93417	4635296	93	SKESA v. 2.2	Pathogen: environmental/food/other	USDA-FSIS	2021	USA:LA	comminuted beef
12133	Dublin	PRJNA242847	FDA	Contig	165526	5093545	66	SKESA v. 2.2	Pathogen: environmental/food/other	USDA-FSIS	2021	USA:CA	comminuted beef
12134	Cerro	PRJNA292666	FDA	Contig	142056	4685369	77	SKESA v. 2.2	Pathogen: environmental/food/other	USDA-FSIS	2021	USA:NH	Animal-Cattle-Dairy Cow (cecal)
12135	Montevideo	PRJNA292666	FDA	Contig	154185	4722484	58	SKESA v. 2.2	Pathogen: environmental/food/other	USDA-FSIS	2021	USA:ID	Animal-Cattle-Dairy Cow (cecal)
12136	Montevideo	PRJNA242847	FDA	Contig	150569	4534601	57	SKESA v. 2.2	Pathogen: environmental/food/other	USDA-FSIS	2021	USA:NJ	product-raw-intact-beef
12137	Agona	PRJNA242847	FDA	Contig	228407	4941540	62	SKESA v. 2.2	Pathogen: environmental/food/other	USDA-FSIS	2021	USA:KY	product-raw-intact-beef
12138	Muenchen	PRJNA242847	FDA	Contig	50018	4728261	188	SKESA v. 2.2	Pathogen: environmental/food/other	USDA-FSIS	2021	USA:NE	animal-cattle-heifer
12139	Newport	PRJNA242847	FDA	Contig	677631	4991313	41	SKESA v. 2.2	Pathogen: environmental/food/other	USDA-FSIS	2021	USA:WI	comminuted beef
12140	Montevideo	PRJNA242847	FDA	Contig	51384	4710286	172	SKESA v. 2.2	Pathogen: environmental/food/other	USDA-FSIS	2021	USA:KS	animal-cattle-heifer
12141	Dublin	PRJNA242847	FDA	Contig	233206	5064007	51	SKESA v. 2.2	Pathogen: environmental/food/other	USDA-FSIS	2021	USA:AZ	product-raw-intact-beef
12142	Montevideo	PRJNA242847	FDA	Contig	243505	4678347	38	SKESA v. 2.2	Pathogen: environmental/food/other	USDA-FSIS	2021	USA:KS	animal-cattle-steer
12143	Dublin	PRJNA242847	FDA	Contig	261307	5079235	45	SKESA v. 2.2	Pathogen: environmental/food/other	USDA-FSIS	2021	USA:AZ	product-raw-intact-beef
12144	Newport	PRJNA242847	FDA	Contig	90081	4836116	112	SKESA v. 2.2	Pathogen: environmental/food/other	USDA-FSIS	2021	USA:TX	product-raw-intact-beef
12145	Poona	PRJNA242847	FDA	Contig	122426	4691319	79	SKESA v. 2.2	Pathogen: environmental/food/other	USDA-FSIS	2020	USA:CA	comminuted beef
12146	Montevideo	PRJNA242847	FDA	Contig	82665	4682556	98	SKESA v. 2.2	Pathogen: environmental/food/other	USDA-FSIS	2021	USA:KS	animal-cattle-steer
12147	Poona	PRJNA242847	FDA	Contig	103524	4730196	100	SKESA v. 2.2	Pathogen: environmental/food/other	USDA-FSIS	2020	USA:CA	comminuted beef
12148	Poona	PRJNA242847	FDA	Contig	88268	4731874	101	SKESA v. 2.2	Pathogen: environmental/food/other	USDA-FSIS	2020	USA:CA	comminuted beef
12149	Poona	PRJNA242847	FDA	Contig	106018	4651988	87	SKESA v. 2.2	Pathogen: environmental/food/other	USDA-FSIS	2020	USA:CA	comminuted beef
12150	Poona	PRJNA242847	FDA	Contig	105584	4771052	113	SKESA v. 2.2	Pathogen: environmental/food/other	USDA-FSIS	2020	USA:CA	comminuted beef
12151	Give	PRJNA292666	FDA	Contig	61718	4646683	132	SKESA v. 2.2	Pathogen: environmental/food/other	USDA-FSIS	2021	USA:TX	animal-cattle-dairy cow
12152	Poona	PRJNA242847	FDA	Contig	234563	4777729	33	SKESA v. 2.2	Pathogen: environmental/food/other	USDA-FSIS	2020	USA:CA	comminuted beef
12153	Poona	PRJNA242847	FDA	Contig	234563	4727330	34	SKESA v. 2.2	Pathogen: environmental/food/other	USDA-FSIS	2020	USA:CA	comminuted beef
12154	Poona	PRJNA292666	FDA	Contig	73790	4654030	135	SKESA v. 2.2	Pathogen: environmental/food/other	USDA-FSIS	2020	USA:CA	animal-cattle-dairy cow
12155	Meleagridis	PRJNA242847	FDA	Contig	74351	4961843	131	SKESA v. 2.2	Pathogen: environmental/food/other	USDA-FSIS	2021	USA:UT	product-raw-intact-beef
12156	Meleagridis	PRJNA242847	FDA	Contig	71611	4887637	142	SKESA v. 2.2	Pathogen: environmental/food/other	USDA-FSIS	2021	USA:UT	product-raw-intact-beef
12157	Newport	PRJNA242847	FDA	Contig	311431	4809386	32	SKESA v. 2.2	Pathogen: environmental/food/other	USDA-FSIS	2021	USA:WI	product-raw-intact-beef
12158	Cerro	PRJNA292666	FDA	Contig	93561	4687540	99	SKESA v. 2.2	Pathogen: environmental/food/other	USDA-FSIS	2021	USA:PA	Animal-Cattle-Dairy Cow (cecal)
12159	Anatum	PRJNA292666	FDA	Contig	174229	4776190	48	SKESA v. 2.2	Pathogen: environmental/food/other	USDA-FSIS	2021	USA:TX	Animal-Cattle-Steer (cecal)
12160	Muenchen	PRJNA242847	FDA	Contig	70344	4695734	129	SKESA v. 2.2	Pathogen: environmental/food/other	USDA-FSIS	2021	USA:WI	product-raw-intact-beef
12161	Infantis	PRJNA242847	FDA	Contig	67525	4880864	154	SKESA v. 2.2	Pathogen: environmental/food/other	USDA-FSIS	2021	USA:WA	comminuted beef
12162	Montevideo	PRJNA292666	FDA	Contig	74657	4706728	102	SKESA v. 2.2	Pathogen: environmental/food/other	USDA-FSIS	2021	USA:FL	Animal-Cattle-Beef Cow (cecal)
12163	Cerro	PRJNA292666	FDA	Contig	62960	4711251	143	SKESA v. 2.2	Pathogen: environmental/food/other	USDA-FSIS	2021	USA:TX	Animal-Cattle-Dairy Cow (cecal)
12164	Montevideo	PRJNA292666	FDA	Contig	73283	4691166	129	SKESA v. 2.2	Pathogen: environmental/food/other	USDA-FSIS	2021	USA:ID	Animal-Cattle-Dairy Cow (cecal)
12165	Kentucky	PRJNA292666	FDA	Contig	197617	4847875	59	SKESA v. 2.2	Pathogen: environmental/food/other	USDA-FSIS	2021	USA:FL	Animal-Cattle-Dairy Cow (cecal)
12166	Montevideo	PRJNA292666	FDA	Contig	96399	4642457	81	SKESA v. 2.2	Pathogen: environmental/food/other	USDA-FSIS	2021	USA:ID	Animal-Calf-Bob Veal (cecal)
12167	Cerro	PRJNA292666	FDA	Contig	49138	4650552	165	SKESA v. 2.2	Pathogen: environmental/food/other	USDA-FSIS	2021	USA:SD	Animal-Cattle-Beef Cow (cecal)
12168	Muenster	PRJNA292666	FDA	Contig	103219	4769550	86	SKESA v. 2.2	Pathogen: environmental/food/other	USDA-FSIS	2021	USA:WI	Animal-Cattle-Dairy Cow (cecal)
12169	Enteritidis	PRJNA242847	FDA	Contig	283350	4763830	36	SKESA v. 2.2	Pathogen: environmental/food/other	USDA-FSIS	2021	USA:KY	product-raw-intact-beef
12170	Cerro	PRJNA292666	FDA	Contig	63989	4656676	140	SKESA v. 2.2	Pathogen: environmental/food/other	USDA-FSIS	2021	USA:VT	Animal-Cattle-Dairy Cow (cecal)
12171	Meleagridis	PRJNA242847	FDA	Contig	83643	5058074	129	SKESA v. 2.2	Pathogen: environmental/food/other	USDA-FSIS	2021	USA:CA	comminuted beef
12172	Montevideo	PRJNA292666	FDA	Contig	83654	4859965	132	SKESA v. 2.2	Pathogen: environmental/food/other	USDA-FSIS	2021	USA:WI	Animal-Cattle-Heifer (cecal)
12173	Cerro	PRJNA292666	FDA	Contig	90343	4937001	107	SKESA v. 2.2	Pathogen: environmental/food/other	USDA-FSIS	2021	USA:TX	Animal-Cattle-Steer (cecal)
12174	Dublin	PRJNA242847	FDA	Contig	89766	5013710	117	SKESA v. 2.2	Pathogen: environmental/food/other	USDA-FSIS	2021	USA:CA	comminuted beef
12175	Thompson	PRJNA292666	FDA	Contig	117948	4709950	83	SKESA v. 2.2	Pathogen: environmental/food/other	USDA-FSIS	2021	USA:NE	animal-cattle-beef cow
12176	Anatum	PRJNA242847	FDA	Contig	92435	4880340	116	SKESA v. 2.2	Pathogen: environmental/food/other	USDA-FSIS	2021	USA:KS	animal-cattle-steer
12177	Dublin	PRJNA242847	FDA	Contig	86037	5074411	124	SKESA v. 2.2	Pathogen: environmental/food/other	USDA-FSIS	2021	USA:CA	comminuted beef
12178	Cerro	PRJNA292666	FDA	Contig	57851	4720968	151	SKESA v. 2.2	Pathogen: environmental/food/other	USDA-FSIS	2021	USA:WI	Animal-Cattle-Dairy Cow (cecal)
12179	Dublin	PRJNA242847	FDA	Contig	195917	5146187	77	SKESA v. 2.2	Pathogen: environmental/food/other	USDA-FSIS	2021	USA:CA	comminuted beef
12180	Newport	PRJNA292666	FDA	Contig	105367	4897963	90	SKESA v. 2.2	Pathogen: environmental/food/other	USDA-FSIS	2021	USA:PA	Animal-Cattle-Steer (cecal)
12181	Cerro	PRJNA292666	FDA	Contig	91768	4692876	92	SKESA v. 2.2	Pathogen: environmental/food/other	USDA-FSIS	2021	USA:NH	Animal-Cattle-Dairy Cow (cecal)
12182	Montevideo	PRJNA242847	FDA	Contig	152678	4686871	57	SKESA v. 2.2	Pathogen: environmental/food/other	USDA-FSIS	2021	USA:TX	comminuted beef
12183	Montevideo	PRJNA242847	FDA	Contig	138988	4663402	75	SKESA v. 2.2	Pathogen: environmental/food/other	USDA-FSIS	2021	USA:TX	comminuted beef
12184	Anatum	PRJNA242847	FDA	Contig	181852	4709761	70	SKESA v. 2.2	Pathogen: environmental/food/other	USDA-FSIS	2021	USA:TX	comminuted beef
12185	Dublin	PRJNA242847	FDA	Contig	76091	5071394	127	SKESA v. 2.2	Pathogen: environmental/food/other	USDA-FSIS	2021	USA:TX	comminuted beef
12186	Dublin	PRJNA242847	FDA	Contig	76887	5038807	129	SKESA v. 2.2	Pathogen: environmental/food/other	USDA-FSIS	2021	USA:TX	comminuted beef
12187	Dublin	PRJNA242847	FDA	Contig	92559	5047850	113	SKESA v. 2.2	Pathogen: environmental/food/other	USDA-FSIS	2021	USA:TX	comminuted beef
12188	Cerro	PRJNA242847	FDA	Contig	81483	4584167	84	SKESA v. 2.2	Pathogen: environmental/food/other	USDA-FSIS	2021	USA:TX	comminuted beef
12189	Muenster	PRJNA242847	FDA	Contig	123550	4785464	89	SKESA v. 2.2	Pathogen: environmental/food/other	USDA-FSIS	2021	USA:ID	product-raw-intact-beef
12190	Montevideo	PRJNA242847	FDA	Contig	129633	4731521	85	SKESA v. 2.2	Pathogen: environmental/food/other	USDA-FSIS	2021	USA:CA	comminuted beef
12191	Brandenburg	PRJNA242847	FDA	Contig	95803	4562877	109	SKESA v. 2.2	Pathogen: environmental/food/other	USDA-FSIS	2021	USA:CA	comminuted beef
12192	Dublin	PRJNA242847	FDA	Contig	110166	5048725	115	SKESA v. 2.2	Pathogen: environmental/food/other	USDA-FSIS	2021	USA:TX	comminuted beef
12193	Montevideo	PRJNA242847	FDA	Contig	93829	4584681	90	SKESA v. 2.2	Pathogen: environmental/food/other	USDA-FSIS	2021	USA:TX	comminuted beef
12194	Newport	PRJNA242847	FDA	Contig	79399	5033374	102	SKESA v. 2.2	Pathogen: environmental/food/other	USDA-FSIS	2021	USA:IA	product-raw-intact-beef
12195	Montevideo	PRJNA292666	FDA	Contig	83157	4876034	136	SKESA v. 2.2	Pathogen: environmental/food/other	USDA-FSIS	2021	USA:NJ	Animal-Cattle-Dairy Cow (cecal)
12196	Anatum	PRJNA292666	FDA	Contig	98749	4779306	105	SKESA v. 2.2	Pathogen: environmental/food/other	USDA-FSIS	2021	USA:MI	Animal-Cattle-Dairy Cow (cecal)
12197	Kentucky	PRJNA292666	FDA	Contig	88318	4872034	108	SKESA v. 2.2	Pathogen: environmental/food/other	USDA-FSIS	2021	USA:PA	Animal-Cattle-Dairy Cow (cecal)
12198	Litchfield	PRJNA292666	FDA	Contig	77431	4660799	120	SKESA v. 2.2	Pathogen: environmental/food/other	USDA-FSIS	2021	USA:GA	Animal-Cattle-Steer (cecal)
12199	Schwarzengrund	PRJNA292666	FDA	Contig	104189	4858354	92	SKESA v. 2.2	Pathogen: environmental/food/other	USDA-FSIS	2021	USA:MI	Animal-Cattle-Dairy Cow (cecal)
12200	Give	PRJNA292666	FDA	Contig	74468	4603314	109	SKESA v. 2.2	Pathogen: environmental/food/other	USDA-FSIS	2021	USA:CA	Animal-Calf-Bob Veal (cecal)
12201	Muenster	PRJNA292666	FDA	Contig	71671	4803443	152	SKESA v. 2.2	Pathogen: environmental/food/other	USDA-FSIS	2021	USA:CA	Animal-Calf-Bob Veal (cecal)
12202	Cerro	PRJNA292666	FDA	Contig	108095	4728438	83	SKESA v. 2.2	Pathogen: environmental/food/other	USDA-FSIS	2021	USA:WI	Animal-Cattle-Beef Cow (cecal)
12203	Infantis	PRJNA292666	FDA	Contig	152104	4760115	71	SKESA v. 2.2	Pathogen: environmental/food/other	USDA-FSIS	2021	USA:CO	Animal-Cattle-Steer (cecal)
12204	Muenchen	PRJNA292666	FDA	Contig	170521	4864911	57	SKESA v. 2.2	Pathogen: environmental/food/other	USDA-FSIS	2021	USA:SC	Animal-Cattle-Beef Cow (cecal)
12205	Cerro	PRJNA292666	FDA	Contig	145339	4891434	84	SKESA v. 2.2	Pathogen: environmental/food/other	USDA-FSIS	2021	USA:TX	Animal-Cattle-Steer (cecal)
12206	Infantis	PRJNA292666	FDA	Contig	183906	5099563	84	SKESA v. 2.2	Pathogen: environmental/food/other	USDA-FSIS	2021	USA:OH	Animal-Calf-Bob Veal (cecal)
12207	Anatum	PRJNA292666	FDA	Contig	188420	4829123	43	SKESA v. 2.2	Pathogen: environmental/food/other	USDA-FSIS	2021	USA:KS	Animal-Cattle-Steer (cecal)
12208	Enteritidis	PRJNA242847	FDA	Contig	151700	4801879	83	SKESA v. 2.2	Pathogen: environmental/food/other	USDA-FSIS	2021	USA:NY	product-raw-intact-beef
12209	Lubbock	PRJNA242847	FDA	Contig	163963	5117426	82	SKESA v. 2.2	Pathogen: environmental/food/other	USDA-FSIS	2021	USA:TX	product-raw-intact-beef
12210	Montevideo	PRJNA292666	FDA	Contig	95676	4719814	86	SKESA v. 2.2	Pathogen: environmental/food/other	USDA-FSIS	2021	USA:FL	Animal-Cattle-Dairy Cow (cecal)
12211	Montevideo	PRJNA292666	FDA	Contig	226143	4727079	52	SKESA v. 2.2	Pathogen: environmental/food/other	USDA-FSIS	2021	USA:ID	Animal-Cattle-Dairy Cow (cecal)
12212	Cerro	PRJNA292666	FDA	Contig	80784	4642937	109	SKESA v. 2.2	Pathogen: environmental/food/other	USDA-FSIS	2021	USA:CO	Animal-Cattle-Dairy Cow (cecal)
12213	Montevideo	PRJNA292666	FDA	Contig	114726	4770807	87	SKESA v. 2.2	Pathogen: environmental/food/other	USDA-FSIS	2021	USA:TX	Animal-Cattle-Dairy Cow (cecal)
12214	Anatum	PRJNA242847	FDA	Contig	97096	4816163	90	SKESA v. 2.2	Pathogen: environmental/food/other	USDA-FSIS	2021	USA:WI	comminuted beef
12215	Montevideo	PRJNA242847	FDA	Contig	56128	4685008	158	SKESA v. 2.2	Pathogen: environmental/food/other	USDA-FSIS	2021	USA:KS	animal-cattle-heifer
12216	Montevideo	PRJNA292666	FDA	Contig	149628	4610413	51	SKESA v. 2.2	Pathogen: environmental/food/other	USDA-FSIS	2021	USA:TX	Animal-Cattle-Heifer (cecal)
12217	Montevideo	PRJNA242847	FDA	Contig	144371	4681469	62	SKESA v. 2.2	Pathogen: environmental/food/other	USDA-FSIS	2021	USA:TX	product-raw-intact-beef
12218	Typhimurium	PRJNA292666	FDA	Contig	58556	4948684	175	SKESA v. 2.2	Pathogen: environmental/food/other	USDA-FSIS	2021	USA:WI	Animal-Cattle-Steer (cecal)
12219	Montevideo	PRJNA242847	FDA	Contig	79743	4723104	110	SKESA v. 2.2	Pathogen: environmental/food/other	USDA-FSIS	2021	USA:NJ	comminuted beef
12220	Montevideo	PRJNA292666	FDA	Contig	130118	4885178	95	SKESA v. 2.2	Pathogen: environmental/food/other	USDA-FSIS	2021	USA:NE	Animal-Cattle-Dairy Cow (cecal)
12221	Montevideo	PRJNA292666	FDA	Contig	54520	4796783	157	SKESA v. 2.2	Pathogen: environmental/food/other	USDA-FSIS	2021	USA:NY	Animal-Cattle-Dairy Cow (cecal)
12222	Cerro	PRJNA292666	FDA	Contig	93761	4859574	95	SKESA v. 2.2	Pathogen: environmental/food/other	USDA-FSIS	2021	USA:TX	Animal-Cattle-Heifer (cecal)
12223	Kentucky	PRJNA292661	FDA	Contig	411769	4825708	30	SKESA v. 2.2	Pathogen: environmental/food/other	MO	2021	USA:MO	Beef patties
12224	Uganda	PRJNA242847	FDA	Contig	611486	4768313	34	SKESA v. 2.2	Pathogen: environmental/food/other	USDA-FSIS	2021	USA:NE	comminuted beef
12225	Meleagridis	PRJNA292666	FDA	Contig	135196	5044304	74	SKESA v. 2.2	Pathogen: environmental/food/other	USDA-FSIS	2021	USA:KS	animal-cattle-heifer
12226	Infantis	PRJNA292666	FDA	Contig	212756	4849157	56	SKESA v. 2.2	Pathogen: environmental/food/other	USDA-FSIS	2021	USA:NY	Animal-Calf-Bob Veal (cecal)
12227	Cerro	PRJNA292666	FDA	Contig	72325	4772553	128	SKESA v. 2.2	Pathogen: environmental/food/other	USDA-FSIS	2021	USA:MI	Animal-Cattle-Steer (cecal)
12228	Panama	PRJNA292666	FDA	Contig	263227	4618984	44	SKESA v. 2.2	Pathogen: environmental/food/other	USDA-FSIS	2021	USA:MO	Animal-Cattle-Heifer (cecal)
12229	Uganda	PRJNA292666	FDA	Contig	201564	4871233	56	SKESA v. 2.2	Pathogen: environmental/food/other	USDA-FSIS	2021	USA:NE	Animal-Cattle-Steer (cecal)
12230	Montevideo	PRJNA242847	FDA	Contig	81496	4652034	100	SKESA v. 2.2	Pathogen: environmental/food/other	USDA-FSIS	2021	USA:KS	animal-cattle-heifer
12231	Lubbock	PRJNA292666	FDA	Contig	197092	5016754	70	SKESA v. 2.2	Pathogen: environmental/food/other	USDA-FSIS	2021	USA:KS	Animal-Cattle-Steer (cecal)
12232	Cerro	PRJNA292666	FDA	Contig	143628	4798603	62	SKESA v. 2.2	Pathogen: environmental/food/other	USDA-FSIS	2021	USA:NY	Animal-Calf-Bob Veal (cecal)
12233	Cerro	PRJNA242847	FDA	Contig	114457	4812497	76	SKESA v. 2.2	Pathogen: environmental/food/other	USDA-FSIS	2021	USA:WI	product-raw-intact-beef
12234	Oranienburg	PRJNA242847	FDA	Contig	71317	4587842	148	SKESA v. 2.2	Pathogen: environmental/food/other	USDA-FSIS	2021	USA:NE	animal-cattle-heifer
12235	Montevideo	PRJNA242847	FDA	Contig	73396	4649067	119	SKESA v. 2.2	Pathogen: environmental/food/other	USDA-FSIS	2021	USA:GA	comminuted beef
12236	Dublin	PRJNA242847	FDA	Contig	69350	5010199	154	SKESA v. 2.2	Pathogen: environmental/food/other	USDA-FSIS	2021	USA:MI	comminuted beef
12237	Give	PRJNA242847	FDA	Contig	142922	4725311	71	SKESA v. 2.2	Pathogen: environmental/food/other	USDA-FSIS	2021	USA:FL	product-raw-intact-beef
12238	Saintpaul	PRJNA242847	FDA	Contig	77522	4862943	115	SKESA v. 2.2	Pathogen: environmental/food/other	USDA-FSIS	2021	USA:PA	product-raw-intact-beef
12239	Saintpaul	PRJNA242847	FDA	Contig	53733	4847385	151	SKESA v. 2.2	Pathogen: environmental/food/other	USDA-FSIS	2021	USA:PA	product-raw-intact-beef
12240	Brandenburg	PRJNA242847	FDA	Contig	83178	4532896	96	SKESA v. 2.2	Pathogen: environmental/food/other	USDA-FSIS	2021	USA:CA	product-raw-intact-beef
12241	Montevideo	PRJNA242847	FDA	Contig	114689	4695130	74	SKESA v. 2.2	Pathogen: environmental/food/other	USDA-FSIS	2021	USA:CA	comminuted beef
12242	Cerro	PRJNA292666	FDA	Contig	66698	4657176	128	SKESA v. 2.2	Pathogen: environmental/food/other	USDA-FSIS	2021	USA:WI	animal-cattle-dairy cow
12243	Montevideo	PRJNA242847	FDA	Contig	47416	4653522	161	SKESA v. 2.2	Pathogen: environmental/food/other	USDA-FSIS	2021	USA:IA	product-raw-intact-beef
12244	Montevideo	PRJNA292666	FDA	Contig	98234	4705082	110	SKESA v. 2.2	Pathogen: environmental/food/other	USDA-FSIS	2021	USA:GA	Animal-Cattle-Dairy Cow (cecal)
12245	Montevideo	PRJNA292666	FDA	Contig	214206	4789686	73	SKESA v. 2.2	Pathogen: environmental/food/other	USDA-FSIS	2021	USA:CA	Animal-Calf-Bob Veal (cecal)
12246	Muenster	PRJNA292666	FDA	Contig	314037	4792352	25	SKESA v. 2.2	Pathogen: environmental/food/other	USDA-FSIS	2021	USA:ID	Animal-Calf-Bob Veal (cecal)
12247	Montevideo	PRJNA242847	FDA	Contig	225447	4628109	44	SKESA v. 2.2	Pathogen: environmental/food/other	USDA-FSIS	2021	USA:CA	comminuted beef
12248	Montevideo	PRJNA292666	FDA	Contig	214056	4711627	47	SKESA v. 2.2	Pathogen: environmental/food/other	USDA-FSIS	2021	USA:PA	Animal-Calf-Formula-fed Veal (cecal)
12249	Mbandaka	PRJNA292666	FDA	Contig	258362	4692028	32	SKESA v. 2.2	Pathogen: environmental/food/other	USDA-FSIS	2021	USA:ID	Animal-Calf-Bob Veal (cecal)
12250	Mbandaka	PRJNA292666	FDA	Contig	246906	4754427	44	SKESA v. 2.2	Pathogen: environmental/food/other	USDA-FSIS	2021	USA:OH	Animal-Cattle-Dairy Cow (cecal)
12251	Muenster	PRJNA242847	FDA	Contig	61894	4673969	129	SKESA v. 2.2	Pathogen: environmental/food/other	USDA-FSIS	2021	USA:TX	comminuted beef
12252	Anatum	PRJNA242847	FDA	Contig	117671	4758707	86	SKESA v. 2.2	Pathogen: environmental/food/other	USDA-FSIS	2021	USA:TX	product-raw-intact-beef
12253	Brandenburg	PRJNA292666	FDA	Contig	67579	4545562	125	SKESA v. 2.2	Pathogen: environmental/food/other	USDA-FSIS	2021	USA:CA	Animal-Calf-Bob Veal (cecal)
12254	Brandenburg	PRJNA242847	FDA	Contig	63944	4900430	147	SKESA v. 2.2	Pathogen: environmental/food/other	USDA-FSIS	2021	USA:WI	comminuted beef
12255	Muenster	PRJNA292666	FDA	Contig	74696	4760283	125	SKESA v. 2.2	Pathogen: environmental/food/other	USDA-FSIS	2021	USA:VT	Animal-Cattle-Beef Cow (cecal)
12256	Cerro	PRJNA292666	FDA	Contig	50242	4629214	167	SKESA v. 2.2	Pathogen: environmental/food/other	USDA-FSIS	2021	USA:FL	Animal-Cattle-Dairy Cow (cecal)
12257	Cerro	PRJNA292666	FDA	Contig	71482	4669193	127	SKESA v. 2.2	Pathogen: environmental/food/other	USDA-FSIS	2021	USA:OH	Animal-Cattle-Dairy Cow (cecal)
12258	Muenster	PRJNA242847	FDA	Contig	61734	4745900	148	SKESA v. 2.2	Pathogen: environmental/food/other	USDA-FSIS	2021	USA:VT	product-raw-intact-beef
12259	Montevideo	PRJNA292666	FDA	Contig	71076	4860580	170	SKESA v. 2.2	Pathogen: environmental/food/other	USDA-FSIS	2021	USA:WI	Animal-Cattle-Dairy Cow (cecal)
12260	Give	PRJNA292666	FDA	Contig	116294	4787097	89	SKESA v. 2.2	Pathogen: environmental/food/other	USDA-FSIS	2021	USA:OH	Animal-Calf-Bob Veal (cecal)
12261	Dublin	PRJNA242847	FDA	Contig	117622	5089875	98	SKESA v. 2.2	Pathogen: environmental/food/other	USDA-FSIS	2021	USA:CO	product-raw-intact-beef
12262	Cerro	PRJNA292666	FDA	Contig	110060	4741893	70	SKESA v. 2.2	Pathogen: environmental/food/other	USDA-FSIS	2021	USA:MI	Animal-Cattle-Dairy Cow (cecal)
12263	Muenster	PRJNA242847	FDA	Contig	88807	4657394	103	SKESA v. 2.2	Pathogen: environmental/food/other	USDA-FSIS	2021	USA:TX	comminuted beef
12264	Montevideo	PRJNA242847	FDA	Contig	65353	4816397	125	SKESA v. 2.2	Pathogen: environmental/food/other	USDA-FSIS	2021	USA:MO	product-raw-intact-beef
12265	Infantis	PRJNA242847	FDA	Contig	53295	4980985	185	SKESA v. 2.2	Pathogen: environmental/food/other	USDA-FSIS	2021	USA:UT	comminuted beef
12266	Saintpaul	PRJNA242847	FDA	Contig	73957	4807574	120	SKESA v. 2.2	Pathogen: environmental/food/other	USDA-FSIS	2021	USA:PA	comminuted beef
12267	Dublin	PRJNA242847	FDA	Contig	66520	4995413	173	SKESA v. 2.2	Pathogen: environmental/food/other	USDA-FSIS	2021	USA:MN	comminuted beef
12268	Anatum	PRJNA292661	FDA	Contig	534620	4886523	31	SKESA v. 2.2	Pathogen: environmental/food/other	CT	2021-05	USA:CT	beef
12269	Saintpaul	PRJNA242847	FDA	Contig	393568	5021450	37	SKESA v. 2.2	Pathogen: environmental/food/other	USDA-FSIS	2021	USA:CA	comminuted beef
12270	Muenster	PRJNA292666	FDA	Contig	71577	4683829	125	SKESA v. 2.2	Pathogen: environmental/food/other	USDA-FSIS	2021	USA:NY	Animal-Calf-Bob Veal (cecal)
12271	Muenster	PRJNA292666	FDA	Contig	234404	4812301	38	SKESA v. 2.2	Pathogen: environmental/food/other	USDA-FSIS	2021	USA:OH	Animal-Calf-Bob Veal (cecal)
12272	Cerro	PRJNA292666	FDA	Contig	71313	4707398	120	SKESA v. 2.2	Pathogen: environmental/food/other	USDA-FSIS	2021	USA:KY	Animal-Cattle-Dairy Cow (cecal)
12273	Muenster	PRJNA242847	FDA	Contig	54254	4701459	171	SKESA v. 2.2	Pathogen: environmental/food/other	USDA-FSIS	2021	USA:SD	product-raw-intact-beef
12274	Cerro	PRJNA242847	FDA	Contig	69854	4868784	133	SKESA v. 2.2	Pathogen: environmental/food/other	USDA-FSIS	2021	USA:TX	comminuted beef
12275	I 1,4,[5],12:i:-	PRJNA242847	FDA	Contig	54468	4855333	152	SKESA v. 2.2	Pathogen: environmental/food/other	USDA-FSIS	2021	USA:IA	comminuted beef
12276	Kentucky	PRJNA292666	FDA	Contig	197088	4916252	54	SKESA v. 2.2	Pathogen: environmental/food/other	USDA-FSIS	2021	USA:MI	Animal-Cattle-Dairy Cow (cecal)
12277	Thompson	PRJNA242847	FDA	Contig	367428	4896245	36	SKESA v. 2.2	Pathogen: environmental/food/other	USDA-FSIS	2021	USA:WI	comminuted beef
12278	Kentucky	PRJNA292666	FDA	Contig	249215	4853258	48	SKESA v. 2.2	Pathogen: environmental/food/other	USDA-FSIS	2021	USA:KS	Animal-Cattle-Dairy Cow (cecal)
12279	Anatum	PRJNA292666	FDA	Contig	79998	4874662	116	SKESA v. 2.2	Pathogen: environmental/food/other	USDA-FSIS	2021	USA:TX	animal-cattle-dairy cow
12280	Mbandaka	PRJNA242847	FDA	Contig	43941	4982126	237	SKESA v. 2.2	Pathogen: environmental/food/other	USDA-FSIS	2021	USA:TX	product-raw-intact-beef
12281	Braenderup	PRJNA242847	FDA	Contig	496516	4726926	35	SKESA v. 2.2	Pathogen: environmental/food/other	USDA-FSIS	2021	USA:KY	comminuted beef
12282	Dublin	PRJNA242847	FDA	Contig	61450	5015129	176	SKESA v. 2.2	Pathogen: environmental/food/other	USDA-FSIS	2021	USA:GA	comminuted beef
12283	Montevideo	PRJNA242847	FDA	Contig	108491	4646866	77	SKESA v. 2.2	Pathogen: environmental/food/other	USDA-FSIS	2021	USA:IL	comminuted beef
12284	Anatum	PRJNA242847	FDA	Contig	86676	4760174	101	SKESA v. 2.2	Pathogen: environmental/food/other	USDA-FSIS	2021	USA:NE	product-raw-intact-beef
12285	I 1,4,[5],12:i:-	PRJNA242847	FDA	Contig	88401	5074571	125	SKESA v. 2.2	Pathogen: environmental/food/other	USDA-FSIS	2021	USA:OR	product-raw-intact-beef
12286	Anatum	PRJNA242847	FDA	Contig	136670	4772307	70	SKESA v. 2.2	Pathogen: environmental/food/other	USDA-FSIS	2021	USA:TX	product-raw-intact-beef
12287	Anatum	PRJNA242847	FDA	Contig	229244	4915799	55	SKESA v. 2.2	Pathogen: environmental/food/other	USDA-FSIS	2021	USA:TX	product-raw-intact-beef
12288	Montevideo	PRJNA242847	FDA	Contig	131949	4687730	76	SKESA v. 2.2	Pathogen: environmental/food/other	USDA-FSIS	2021	USA:WI	product-raw-intact-beef
12289	Infantis	PRJNA242847	FDA	Contig	159340	4693920	61	SKESA v. 2.2	Pathogen: environmental/food/other	USDA-FSIS	2021	USA:OR	product-raw-intact-beef
12290	Montevideo	PRJNA242847	FDA	Contig	80608	4673050	110	SKESA v. 2.2	Pathogen: environmental/food/other	USDA-FSIS	2021	USA:WI	product-raw-intact-beef
12291	Give	PRJNA242847	FDA	Contig	215863	4671308	54	SKESA v. 2.2	Pathogen: environmental/food/other	USDA-FSIS	2021	USA:PA	product-raw-intact-beef
12292	Mbandaka	PRJNA292666	FDA	Contig	121570	4772433	84	SKESA v. 2.2	Pathogen: environmental/food/other	USDA-FSIS	2021	USA:ID	Animal-Cattle-Dairy Cow (cecal)
12293	Montevideo	PRJNA292666	FDA	Contig	35751	4646726	242	SKESA v. 2.2	Pathogen: environmental/food/other	USDA-FSIS	2021	USA:MI	animal-cattle-dairy cow
12294	Montevideo	PRJNA242847	FDA	Contig	67732	4578654	124	SKESA v. 2.2	Pathogen: environmental/food/other	USDA-FSIS	2021	USA:FL	comminuted beef
12295	Braenderup	PRJNA242847	FDA	Contig	83279	4742044	98	SKESA v. 2.2	Pathogen: environmental/food/other	USDA-FSIS	2021	USA:NE	animal-cattle-steer
12296	Montevideo	PRJNA242847	FDA	Contig	112456	4706472	89	SKESA v. 2.2	Pathogen: environmental/food/other	USDA-FSIS	2021	USA:KS	animal-cattle-heifer
12297	Anatum	PRJNA242847	FDA	Contig	279450	4701638	34	SKESA v. 2.2	Pathogen: environmental/food/other	USDA-FSIS	2021	USA:FL	comminuted beef
12298	Montevideo	PRJNA242847	FDA	Contig	62117	4570010	147	SKESA v. 2.2	Pathogen: environmental/food/other	USDA-FSIS	2021	USA:KS	product-raw-intact-beef
12299	Muenchen	PRJNA242847	FDA	Contig	52061	4903450	194	SKESA v. 2.2	Pathogen: environmental/food/other	USDA-FSIS	2021	USA:TX	03C Raw Product Not Ground-Trimmings
12300	Newport	PRJNA242847	FDA	Contig	71136	4887560	136	SKESA v. 2.2	Pathogen: environmental/food/other	USDA-FSIS	2021	USA:CA	comminuted beef
12301	Brandenburg	PRJNA242847	FDA	Contig	55870	4618696	159	SKESA v. 2.2	Pathogen: environmental/food/other	USDA-FSIS	2021	USA:TX	03C Raw Product Not Ground-Trimmings
12302	Dublin	PRJNA242847	FDA	Contig	88978	5021906	105	SKESA v. 2.2	Pathogen: environmental/food/other	USDA-FSIS	2021	USA:CO	product-raw-intact-beef
12303	Montevideo	PRJNA242847	FDA	Contig	61031	4691568	146	SKESA v. 2.2	Pathogen: environmental/food/other	USDA-FSIS	2021	USA:TX	Product-Raw-Ground
12304	Montevideo	PRJNA242847	FDA	Contig	51563	4653820	161	SKESA v. 2.2	Pathogen: environmental/food/other	USDA-FSIS	2021	USA:TX	Product-Raw-Ground
12305	Montevideo	PRJNA242847	FDA	Contig	72199	4689541	127	SKESA v. 2.2	Pathogen: environmental/food/other	USDA-FSIS	2021	USA:TX	Product-Raw-Ground
12306	Muenchen	PRJNA242847	FDA	Contig	54357	4947579	188	SKESA v. 2.2	Pathogen: environmental/food/other	USDA-FSIS	2021	USA:TX	03C Raw Product Not Ground-Trimmings
12307	Muenchen	PRJNA242847	FDA	Contig	79560	4941287	126	SKESA v. 2.2	Pathogen: environmental/food/other	USDA-FSIS	2021	USA:TX	comminuted beef
12308	Montevideo	PRJNA292666	FDA	Contig	51883	4818430	185	SKESA v. 2.2	Pathogen: environmental/food/other	USDA-FSIS	2021	USA:KY	Animal-Cattle-Dairy Cow (cecal)
12309	Muenchen	PRJNA242847	FDA	Contig	50520	4929178	195	SKESA v. 2.2	Pathogen: environmental/food/other	USDA-FSIS	2021	USA:TX	03C Raw Product Not Ground-Trimmings
12310	Muenchen	PRJNA242847	FDA	Contig	93786	4819756	105	SKESA v. 2.2	Pathogen: environmental/food/other	USDA-FSIS	2021	USA:TX	product-raw-intact-beef
12311	Dublin	PRJNA242847	FDA	Contig	64457	5021450	146	SKESA v. 2.2	Pathogen: environmental/food/other	USDA-FSIS	2021	USA:TX	product-raw-intact-beef
12312	Poona	PRJNA242847	FDA	Contig	121863	4645719	104	SKESA v. 2.2	Pathogen: environmental/food/other	USDA-FSIS	2021	USA:PA	product-raw-intact-beef
12313	Typhimurium	PRJNA292666	FDA	Contig	150475	4903901	60	SKESA v. 2.2	Pathogen: environmental/food/other	USDA-FSIS	2021	USA:TX	Animal-Cattle-Dairy Cow (cecal)
12314	Muenster	PRJNA292666	FDA	Contig	169650	4879154	72	SKESA v. 2.2	Pathogen: environmental/food/other	USDA-FSIS	2021	USA:CA	Animal-Calf-Bob Veal (cecal)
12315	Anatum	PRJNA292666	FDA	Contig	136485	4652118	76	SKESA v. 2.2	Pathogen: environmental/food/other	USDA-FSIS	2021	USA:MI	Animal-Cattle-Dairy Cow (cecal)
12316	Muenchen	PRJNA292666	FDA	Contig	167025	4786240	60	SKESA v. 2.2	Pathogen: environmental/food/other	USDA-FSIS	2021	USA:NE	Animal-Cattle-Steer (cecal)
12317	Montevideo	PRJNA292666	FDA	Contig	84681	4857360	122	SKESA v. 2.2	Pathogen: environmental/food/other	USDA-FSIS	2021	USA:KS	Animal-Cattle-Dairy Cow (cecal)
12318	Cerro	PRJNA292666	FDA	Contig	39615	4651084	203	SKESA v. 2.2	Pathogen: environmental/food/other	USDA-FSIS	2021	USA:WI	Animal-Cattle-Steer (cecal)
12319	Anatum	PRJNA292666	FDA	Contig	132598	4803366	90	SKESA v. 2.2	Pathogen: environmental/food/other	USDA-FSIS	2021	USA:TX	Animal-Cattle-Steer (cecal)
12320	Give	PRJNA292666	FDA	Contig	97990	4544313	87	SKESA v. 2.2	Pathogen: environmental/food/other	USDA-FSIS	2021	USA:TX	Animal-Cattle-Steer (cecal)
12321	Panama	PRJNA292666	FDA	Contig	89957	4600628	85	SKESA v. 2.2	Pathogen: environmental/food/other	USDA-FSIS	2021	USA:IN	Animal-Calf-Non Formula-fed Veal (cecal)
12322	Montevideo	PRJNA292666	FDA	Contig	91982	4655846	98	SKESA v. 2.2	Pathogen: environmental/food/other	USDA-FSIS	2021	USA:CA	Animal-Calf-Bob Veal (cecal)
12323	Cerro	PRJNA292666	FDA	Contig	71538	4659197	125	SKESA v. 2.2	Pathogen: environmental/food/other	USDA-FSIS	2021	USA:KS	Animal-Cattle-Heifer (cecal)
12324	Montevideo	PRJNA292666	FDA	Contig	108094	4686534	86	SKESA v. 2.2	Pathogen: environmental/food/other	USDA-FSIS	2021	USA:ID	Animal-Cattle-Dairy Cow (cecal)
12325	Give	PRJNA242847	FDA	Contig	83277	4701128	99	SKESA v. 2.2	Pathogen: environmental/food/other	USDA-FSIS	2021	USA:GA	product-raw-intact-beef
12326	Anatum	PRJNA292666	FDA	Contig	134989	4804033	81	SKESA v. 2.2	Pathogen: environmental/food/other	USDA-FSIS	2021	USA:TX	Animal-Cattle-Steer (cecal)
12327	Montevideo	PRJNA292666	FDA	Contig	129969	4763521	82	SKESA v. 2.2	Pathogen: environmental/food/other	USDA-FSIS	2021	USA:FL	Animal-Cattle-Dairy Cow (cecal)
12328	Give	PRJNA292666	FDA	Contig	90176	4643321	94	SKESA v. 2.2	Pathogen: environmental/food/other	USDA-FSIS	2021	USA:NY	Animal-Calf-Bob Veal (cecal)
12329	Thompson	PRJNA292666	FDA	Contig	53318	4717582	167	SKESA v. 2.2	Pathogen: environmental/food/other	USDA-FSIS	2021	USA:PA	animal-cattle-dairy cow
12330	Montevideo	PRJNA242847	FDA	Contig	44465	4651281	197	SKESA v. 2.2	Pathogen: environmental/food/other	USDA-FSIS	2021	USA:TX	Product-Raw-Ground
12331	Montevideo	PRJNA242847	FDA	Contig	91753	4692977	103	SKESA v. 2.2	Pathogen: environmental/food/other	USDA-FSIS	2021	USA:TX	Product-Raw-Ground
12332	Dublin	PRJNA242847	FDA	Contig	72121	5032572	135	SKESA v. 2.2	Pathogen: environmental/food/other	USDA-FSIS	2021	USA:TX	Product-Raw-Ground
12333	Montevideo	PRJNA242847	FDA	Contig	61422	4694685	145	SKESA v. 2.2	Pathogen: environmental/food/other	USDA-FSIS	2021	USA:TX	Product-Raw-Ground
12334	Montevideo	PRJNA242847	FDA	Contig	91919	4688687	109	SKESA v. 2.2	Pathogen: environmental/food/other	USDA-FSIS	2021	USA:TX	Product-Raw-Ground
12335	Montevideo	PRJNA242847	FDA	Contig	65190	4642029	131	SKESA v. 2.2	Pathogen: environmental/food/other	USDA-FSIS	2021	USA:WI	comminuted beef
12336	Newport	PRJNA242847	FDA	Contig	79571	4818940	125	SKESA v. 2.2	Pathogen: environmental/food/other	USDA-FSIS	2021	USA:FL	product-raw-intact-beef
12337	Typhimurium	PRJNA242847	FDA	Contig	191426	4802067	58	SKESA v. 2.2	Pathogen: environmental/food/other	USDA-FSIS	2021	USA:PA	comminuted beef
