## Supplementary material for "The genomic and epidemiological virulence patterns of *Salmonella enterica* serovars in the United States": S6 table

### Sheet: Sheet1
Isolate ID	subpopulation
1	1
2	1
3	1
4	1
5	1
6	2
7	3
8	4
9	1
10	1
11	1
12	5
13	6
14	7
15	8
16	9
17	8
18	10
19	6
20	1
21	6
22	6
23	11
24	2
25	12
26	13
27	1
28	1
29	14
30	1
31	15
32	11
33	1
34	3
35	6
36	5
37	6
38	3
39	16
40	2
41	5
42	3
43	6
44	6
45	6
46	5
47	16
48	17
49	3
50	18
51	1
52	1
53	16
54	19
55	19
56	6
57	20
58	21
59	3
60	14
61	5
62	1
63	1
64	1
65	10
66	1
67	1
68	19
69	1
70	1
71	6
72	5
73	20
74	8
75	1
76	6
77	10
78	3
79	11
80	10
81	10
82	22
83	17
84	23
85	1
86	16
87	6
88	3
89	1
90	10
91	24
92	2
93	12
94	24
95	13
96	24
97	14
98	24
99	1
100	23
101	25
102	24
103	13
104	26
105	1
106	14
107	22
108	8
109	2
110	9
111	17
112	24
113	16
114	1
115	11
116	25
117	24
118	8
119	25
120	16
121	1
122	27
123	6
124	28
125	1
126	16
127	20
128	29
129	29
130	1
131	1
132	8
133	1
134	30
135	23
136	14
137	24
138	24
139	23
140	23
141	23
142	24
143	1
144	28
145	31
146	32
147	12
148	31
149	31
150	2
151	29
152	8
153	3
154	1
155	4
156	31
157	30
158	15
159	11
160	1
161	14
162	20
163	23
164	18
165	6
166	6
167	1
168	31
169	33
170	11
171	9
172	1
173	1
174	1
175	31
176	3
177	3
178	15
179	16
180	3
181	3
182	3
183	2
184	1
185	15
186	11
187	1
188	1
189	1
190	15
191	1
192	3
193	12
194	1
195	1
196	22
197	15
198	3
199	6
200	9
201	3
202	19
203	28
204	3
205	18
206	5
207	5
208	9
209	10
210	6
211	11
212	5
213	11
214	16
215	3
216	6
217	6
218	17
219	17
220	3
221	8
222	8
223	2
224	18
225	18
226	1
227	1
228	6
229	1
230	1
231	20
232	1
233	10
234	8
235	1
236	16
237	1
238	27
239	1
240	1
241	3
242	19
243	1
244	2
245	3
246	6
247	8
248	11
249	29
250	1
251	34
252	31
253	3
254	11
255	1
256	22
257	1
258	3
259	18
260	16
261	3
262	23
263	13
264	6
265	14
266	31
267	7
268	1
269	6
270	7
271	9
272	2
273	35
274	1
275	10
276	20
277	1
278	17
279	26
280	1
281	11
282	21
283	22
284	36
285	5
286	20
287	8
288	17
289	1
290	2
291	1
292	20
293	35
294	28
295	1
296	11
297	19
298	3
299	8
300	18
301	1
302	6
303	10
304	5
305	11
306	13
307	1
308	1
309	10
310	3
311	31
312	8
313	19
314	19
315	1
316	26
317	19
318	6
319	10
320	35
321	33
322	8
323	1
324	5
325	11
326	8
327	8
328	10
329	3
330	1
331	8
332	19
333	1
334	29
335	5
336	13
337	27
338	7
339	19
340	6
341	6
342	8
343	16
344	1
345	1
346	3
347	15
348	3
349	11
350	25
351	13
352	13
353	24
354	11
355	25
356	25
357	1
358	29
359	8
360	24
361	20
362	11
363	22
364	11
365	13
366	26
367	11
368	36
369	12
370	24
371	30
372	1
373	1
374	1
375	9
376	1
377	8
378	1
379	1
380	6
381	16
382	6
383	25
384	18
385	1
386	8
387	30
388	2
389	11
390	29
391	6
392	15
393	16
394	19
395	12
396	3
397	6
398	8
399	6
400	1
401	3
402	1
403	8
404	1
405	2
406	8
407	1
408	9
409	3
410	2
411	3
412	17
413	1
414	8
415	16
416	1
417	1
418	8
419	11
420	6
421	31
422	20
423	19
424	1
425	5
426	1
427	1
428	5
429	2
430	25
431	20
432	1
433	20
434	1
435	16
436	1
437	5
438	8
439	1
440	6
441	3
442	12
443	2
444	1
445	12
446	3
447	8
448	8
449	1
450	10
451	2
452	8
453	1
454	3
455	1
456	8
457	1
458	1
459	1
460	13
461	6
462	8
463	2
464	15
465	5
466	23
467	1
468	16
469	11
470	3
471	25
472	6
473	1
474	11
475	1
476	19
477	2
478	3
479	15
480	19
481	8
482	31
483	1
484	8
485	15
486	33
487	32
488	13
489	10
490	13
491	21
492	33
493	22
494	14
495	6
496	23
497	7
498	11
499	2
500	11
501	13
502	1
503	27
504	1
505	10
506	11
507	11
508	16
509	1
510	25
511	3
512	19
513	30
514	3
515	11
516	8
517	8
518	6
519	23
520	36
521	2
522	3
523	9
524	1
525	6
526	10
527	3
528	14
529	1
530	4
531	11
532	15
533	16
534	1
535	24
536	8
537	1
538	3
539	8
540	30
541	29
542	12
543	8
544	20
545	28
546	1
547	3
548	8
549	16
550	2
551	24
552	11
553	29
554	1
555	27
556	28
557	1
558	1
559	1
560	2
561	1
562	1
563	2
564	29
565	3
566	1
567	1
568	1
569	15
570	6
571	19
572	3
573	31
574	6
575	3
576	12
577	19
578	13
579	5
580	20
581	8
582	8
583	16
584	29
585	1
586	8
587	18
588	8
589	17
590	1
591	1
592	1
593	1
594	1
595	8
596	1
597	1
598	1
599	3
600	1
601	1
602	29
603	3
604	1
605	1
606	1
607	6
608	6
609	8
610	1
611	1
612	3
613	20
614	1
615	2
616	12
617	37
618	30
619	20
620	8
621	12
622	8
623	3
624	15
625	1
626	29
627	29
628	9
629	19
630	8
631	1
632	1
633	11
634	2
635	15
636	1
637	20
638	15
639	1
640	10
641	3
642	6
643	2
644	8
645	7
646	1
647	1
648	15
649	7
650	8
651	2
652	10
653	16
654	8
655	15
656	1
657	37
658	16
659	2
660	36
661	6
662	8
663	3
664	15
665	9
666	3
667	3
668	1
669	10
670	22
671	10
672	11
673	1
674	26
675	9
676	3
677	19
678	3
679	13
680	17
681	9
682	19
683	1
684	9
685	28
686	1
687	1
688	1
689	5
690	19
691	18
692	1
693	5
694	1
695	28
696	16
697	1
698	3
699	1
700	1
701	10
702	2
703	8
704	6
705	6
706	6
707	6
708	8
709	8
710	35
711	1
712	1
713	19
714	18
715	9
716	1
717	1
718	2
719	1
720	1
721	28
722	3
723	3
724	6
725	3
726	8
727	3
728	11
729	16
730	3
731	1
732	15
733	18
734	19
735	1
736	15
737	1
738	1
739	22
740	3
741	1
742	28
743	1
744	19
745	1
746	8
747	1
748	3
749	10
750	5
751	10
752	6
753	3
754	2
755	8
756	1
757	5
758	8
759	1
760	1
761	28
762	31
763	5
764	2
765	27
766	29
767	28
768	6
769	26
770	8
771	8
772	3
773	1
774	27
775	2
776	8
777	5
778	1
779	1
780	1
781	1
782	1
783	35
784	1
785	3
786	8
787	3
788	9
789	29
790	16
791	1
792	5
793	6
794	10
795	9
796	8
797	1
798	8
799	10
800	19
801	1
802	5
803	7
804	35
805	7
806	3
807	1
808	35
809	8
810	11
811	1
812	29
813	22
814	1
815	11
816	1
817	1
818	1
819	8
820	2
821	1
822	22
823	10
824	2
825	11
826	8
827	3
828	2
829	9
830	3
831	31
832	1
833	15
834	1
835	22
836	3
837	12
838	16
839	1
840	20
841	9
842	1
843	1
844	1
845	1
846	1
847	1
848	8
849	16
850	20
851	31
852	20
853	3
854	1
855	18
856	5
857	10
858	27
859	6
860	8
861	10
862	1
863	1
864	35
865	1
866	30
867	12
868	23
869	16
870	33
871	14
872	6
873	16
874	1
875	2
876	30
877	8
878	6
879	16
880	8
881	18
882	12
883	1
884	1
885	19
886	1
887	20
888	1
889	24
890	1
891	1
892	3
893	5
894	22
895	16
896	8
897	8
898	9
899	8
900	9
901	22
902	1
903	3
904	5
905	3
906	3
907	16
908	11
909	6
910	3
911	2
912	23
913	27
914	8
915	16
916	8
917	9
918	7
919	1
920	8
921	9
922	6
923	1
924	14
925	6
926	19
927	8
928	30
929	3
930	1
931	14
932	11
933	3
934	8
935	8
936	1
937	19
938	2
939	19
940	16
941	8
942	14
943	8
944	9
945	10
946	9
947	19
948	18
949	8
950	8
951	22
952	5
953	8
954	1
955	1
956	2
957	10
958	1
959	9
960	16
961	8
962	10
963	6
964	25
965	8
966	2
967	7
968	8
969	8
970	10
971	35
972	10
973	14
974	7
975	8
976	1
977	20
978	1
979	8
980	8
981	20
982	8
983	9
984	29
985	30
986	6
987	16
988	8
989	3
990	8
991	1
992	1
993	1
994	8
995	22
996	10
997	3
998	10
999	8
1000	24
1001	10
1002	20
1003	12
1004	26
1005	11
1006	10
1007	17
1008	12
1009	11
1010	36
1011	7
1012	20
1013	14
1014	8
1015	9
1016	2
1017	8
1018	2
1019	6
1020	1
1021	3
1022	8
1023	17
1024	16
1025	19
1026	8
1027	28
1028	1
1029	16
1030	12
1031	1
1032	1
1033	1
1034	7
1035	18
1036	1
1037	1
1038	6
1039	1
1040	27
1041	10
1042	1
1043	16
1044	8
1045	9
1046	13
1047	16
1048	17
1049	8
1050	16
1051	6
1052	8
1053	8
1054	9
1055	16
1056	31
1057	10
1058	2
1059	8
1060	8
1061	8
1062	17
1063	8
1064	19
1065	8
1066	18
1067	5
1068	4
1069	1
1070	1
1071	32
1072	1
1073	12
1074	1
1075	20
1076	14
1077	1
1078	22
1079	12
1080	11
1081	9
1082	1
1083	22
1084	3
1085	15
1086	1
1087	1
1088	1
1089	17
1090	5
1091	8
1092	5
1093	1
1094	15
1095	1
1096	1
1097	11
1098	1
1099	9
1100	36
1101	1
1102	1
1103	5
1104	1
1105	10
1106	1
1107	35
1108	10
1109	16
1110	8
1111	10
1112	18
1113	2
1114	1
1115	1
1116	12
1117	1
1118	19
1119	1
1120	19
1121	5
1122	24
1123	1
1124	35
1125	8
1126	23
1127	2
1128	25
1129	19
1130	3
1131	3
1132	2
1133	31
1134	1
1135	5
1136	10
1137	6
1138	2
1139	5
1140	8
1141	3
1142	14
1143	8
1144	1
1145	8
1146	14
1147	30
1148	11
1149	1
1150	33
1151	1
1152	1
1153	3
1154	1
1155	1
1156	27
1157	1
1158	6
1159	3
1160	6
1161	16
1162	10
1163	16
1164	1
1165	1
1166	24
1167	16
1168	1
1169	16
1170	20
1171	16
1172	1
1173	1
1174	37
1175	1
1176	17
1177	19
1178	15
1179	16
1180	1
1181	16
1182	11
1183	6
1184	15
1185	22
1186	19
1187	3
1188	14
1189	15
1190	16
1191	18
1192	9
1193	3
1194	36
1195	1
1196	1
1197	9
1198	31
1199	8
1200	9
1201	10
1202	1
1203	2
1204	6
1205	1
1206	1
1207	15
1208	11
1209	1
1210	1
1211	1
1212	6
1213	1
1214	12
1215	2
1216	1
1217	1
1218	2
1219	22
1220	20
1221	1
1222	1
1223	6
1224	35
1225	16
1226	9
1227	12
1228	1
1229	20
1230	4
1231	6
1232	8
1233	32
1234	7
1235	2
1236	15
1237	3
1238	2
1239	1
1240	1
1241	20
1242	27
1243	35
1244	10
1245	27
1246	9
1247	15
1248	8
1249	12
1250	1
1251	24
1252	25
1253	10
1254	24
1255	15
1256	3
1257	8
1258	2
1259	1
1260	9
1261	13
1262	29
1263	20
1264	1
1265	27
1266	2
1267	8
1268	18
1269	4
1270	8
1271	12
1272	10
1273	1
1274	8
1275	37
1276	7
1277	10
1278	30
1279	9
1280	23
1281	23
1282	20
1283	22
1284	5
1285	16
1286	5
1287	5
1288	6
1289	28
1290	8
1291	11
1292	7
1293	1
1294	8
1295	11
1296	11
1297	3
1298	26
1299	1
1300	8
1301	1
1302	7
1303	4
1304	7
1305	10
1306	15
1307	23
1308	10
1309	10
1310	17
1311	8
1312	16
1313	1
1314	9
1315	6
1316	8
1317	1
1318	29
1319	29
1320	5
1321	3
1322	31
1323	18
1324	3
1325	12
1326	13
1327	7
1328	26
1329	16
1330	11
1331	2
1332	8
1333	9
1334	8
1335	3
1336	8
1337	7
1338	20
1339	16
1340	1
1341	22
1342	19
1343	27
1344	8
1345	16
1346	11
1347	18
1348	1
1349	6
1350	35
1351	1
1352	29
1353	16
1354	1
1355	17
1356	3
1357	10
1358	3
1359	2
1360	3
1361	2
1362	10
1363	6
1364	1
1365	8
1366	1
1367	15
1368	19
1369	1
1370	1
1371	1
1372	1
1373	1
1374	17
1375	1
1376	1
1377	21
1378	3
1379	30
1380	10
1381	1
1382	17
1383	17
1384	22
1385	35
1386	16
1387	6
1388	8
1389	1
1390	5
1391	1
1392	6
1393	1
1394	1
1395	1
1396	1
1397	12
1398	2
1399	6
1400	22
1401	5
1402	6
1403	16
1404	1
1405	1
1406	28
1407	3
1408	35
1409	5
1410	28
1411	3
1412	18
1413	15
1414	15
1415	1
1416	9
1417	2
1418	16
1419	23
1420	1
1421	1
1422	8
1423	19
1424	17
1425	1
1426	10
1427	1
1428	1
1429	11
1430	20
1431	1
1432	1
1433	2
1434	10
1435	3
1436	1
1437	19
1438	23
1439	22
1440	22
1441	1
1442	11
1443	5
1444	11
1445	8
1446	3
1447	12
1448	8
1449	31
1450	1
1451	1
1452	3
1453	3
1454	3
1455	1
1456	10
1457	5
1458	8
1459	8
1460	8
1461	1
1462	3
1463	29
1464	35
1465	3
1466	1
1467	1
1468	2
1469	8
1470	28
1471	6
1472	16
1473	35
1474	3
1475	1
1476	2
1477	20
1478	8
1479	7
1480	2
1481	1
1482	1
1483	8
1484	15
1485	3
1486	1
1487	10
1488	21
1489	7
1490	27
1491	36
1492	8
1493	3
1494	17
1495	1
1496	17
1497	1
1498	33
1499	7
1500	1
1501	11
1502	11
1503	10
1504	10
1505	18
1506	20
1507	1
1508	12
1509	1
1510	5
1511	12
1512	3
1513	15
1514	16
1515	3
1516	3
1517	29
1518	8
1519	1
1520	35
1521	2
1522	8
1523	9
1524	26
1525	10
1526	11
1527	33
1528	15
1529	8
1530	35
1531	6
1532	8
1533	12
1534	3
1535	3
1536	15
1537	1
1538	27
1539	8
1540	1
1541	1
1542	1
1543	19
1544	11
1545	2
1546	9
1547	3
1548	27
1549	1
1550	11
1551	8
1552	30
1553	29
1554	14
1555	1
1556	1
1557	11
1558	9
1559	8
1560	1
1561	9
1562	3
1563	3
1564	1
1565	10
1566	8
1567	11
1568	1
1569	1
1570	7
1571	10
1572	22
1573	22
1574	16
1575	10
1576	8
1577	8
1578	11
1579	8
1580	2
1581	11
1582	2
1583	9
1584	8
1585	12
1586	27
1587	27
1588	16
1589	22
1590	19
1591	4
1592	19
1593	36
1594	2
1595	33
1596	3
1597	1
1598	10
1599	8
1600	31
1601	2
1602	3
1603	20
1604	27
1605	31
1606	9
1607	14
1608	8
1609	31
1610	29
1611	19
1612	19
1613	10
1614	25
1615	1
1616	3
1617	37
1618	14
1619	1
1620	11
1621	11
1622	1
1623	1
1624	1
1625	11
1626	10
1627	1
1628	8
1629	8
1630	27
1631	8
1632	3
1633	27
1634	22
1635	12
1636	8
1637	11
1638	18
1639	24
1640	1
1641	7
1642	22
1643	37
1644	33
1645	7
1646	9
1647	27
1648	2
1649	6
1650	16
1651	8
1652	6
1653	33
1654	1
1655	10
1656	18
1657	8
1658	8
1659	17
1660	6
1661	8
1662	15
1663	30
1664	8
1665	17
1666	29
1667	14
1668	19
1669	25
1670	8
1671	26
1672	1
1673	1
1674	1
1675	1
1676	3
1677	28
1678	6
1679	2
1680	37
1681	16
1682	37
1683	20
1684	8
1685	8
1686	18
1687	31
1688	1
1689	1
1690	1
1691	1
1692	6
1693	1
1694	11
1695	1
1696	1
1697	17
1698	1
1699	8
1700	14
1701	1
1702	19
1703	19
1704	11
1705	1
1706	23
1707	1
1708	5
1709	31
1710	2
1711	9
1712	1
1713	20
1714	1
1715	5
1716	15
1717	10
1718	15
1719	9
1720	16
1721	23
1722	1
1723	1
1724	6
1725	2
1726	29
1727	1
1728	11
1729	1
1730	6
1731	1
1732	19
1733	15
1734	6
1735	1
1736	1
1737	1
1738	5
1739	19
1740	8
1741	1
1742	5
1743	1
1744	1
1745	10
1746	1
1747	31
1748	16
1749	8
1750	10
1751	17
1752	20
1753	3
1754	12
1755	8
1756	1
1757	17
1758	17
1759	8
1760	1
1761	19
1762	18
1763	1
1764	19
1765	1
1766	1
1767	3
1768	1
1769	1
1770	8
1771	5
1772	1
1773	1
1774	1
1775	5
1776	14
1777	36
1778	2
1779	1
1780	8
1781	3
1782	11
1783	4
1784	12
1785	1
1786	3
1787	19
1788	8
1789	10
1790	16
1791	1
1792	1
1793	6
1794	3
1795	1
1796	1
1797	18
1798	8
1799	1
1800	9
1801	8
1802	6
1803	16
1804	1
1805	6
1806	37
1807	9
1808	6
1809	1
1810	31
1811	9
1812	1
1813	1
1814	1
1815	28
1816	1
1817	1
1818	1
1819	1
1820	1
1821	8
1822	24
1823	11
1824	15
1825	16
1826	8
1827	7
1828	15
1829	1
1830	18
1831	12
1832	3
1833	15
1834	3
1835	3
1836	35
1837	17
1838	6
1839	15
1840	27
1841	27
1842	9
1843	17
1844	33
1845	8
1846	9
1847	11
1848	9
1849	27
1850	30
1851	8
1852	2
1853	2
1854	29
1855	15
1856	9
1857	3
1858	1
1859	1
1860	1
1861	1
1862	6
1863	3
1864	9
1865	15
1866	17
1867	3
1868	6
1869	1
1870	16
1871	4
1872	9
1873	11
1874	25
1875	8
1876	31
1877	1
1878	8
1879	16
1880	16
1881	3
1882	1
1883	12
1884	15
1885	11
1886	11
1887	9
1888	10
1889	8
1890	8
1891	12
1892	1
1893	8
1894	3
1895	1
1896	9
1897	26
1898	2
1899	11
1900	3
1901	3
1902	19
1903	36
1904	12
1905	6
1906	3
1907	1
1908	8
1909	19
1910	7
1911	1
1912	1
1913	1
1914	8
1915	8
1916	16
1917	37
1918	6
1919	13
1920	17
1921	22
1922	8
1923	2
1924	1
1925	8
1926	16
1927	16
1928	8
1929	1
1930	1
1931	1
1932	3
1933	1
1934	8
1935	32
1936	2
1937	8
1938	10
1939	10
1940	29
1941	27
1942	31
1943	23
1944	15
1945	10
1946	10
1947	1
1948	2
1949	29
1950	19
1951	1
1952	31
1953	8
1954	30
1955	9
1956	9
1957	30
1958	30
1959	18
1960	23
1961	1
1962	30
1963	19
1964	18
1965	2
1966	18
1967	6
1968	8
1969	11
1970	24
1971	1
1972	1
1973	8
1974	9
1975	36
1976	12
1977	29
1978	36
1979	16
1980	12
1981	8
1982	35
1983	15
1984	8
1985	35
1986	30
1987	4
1988	7
1989	2
1990	30
1991	8
1992	32
1993	6
1994	20
1995	15
1996	10
1997	17
1998	6
1999	10
2000	24
2001	8
2002	2
2003	6
2004	6
2005	8
2006	2
2007	11
2008	8
2009	3
2010	1
2011	3
2012	23
2013	20
2014	12
2015	35
2016	9
2017	24
2018	9
2019	27
2020	6
2021	2
2022	10
2023	8
2024	14
2025	36
2026	3
2027	36
2028	11
2029	1
2030	16
2031	8
2032	3
2033	26
2034	16
2035	15
2036	9
2037	5
2038	10
2039	1
2040	20
2041	8
2042	27
2043	1
2044	3
2045	11
2046	11
2047	37
2048	3
2049	1
2050	1
2051	1
2052	13
2053	2
2054	6
2055	8
2056	8
2057	6
2058	31
2059	29
2060	16
2061	1
2062	1
2063	1
2064	26
2065	16
2066	11
2067	22
2068	1
2069	1
2070	6
2071	30
2072	8
2073	16
2074	6
2075	3
2076	22
2077	1
2078	1
2079	1
2080	1
2081	1
2082	1
2083	19
2084	17
2085	29
2086	8
2087	16
2088	1
2089	8
2090	3
2091	1
2092	1
2093	33
2094	6
2095	6
2096	35
2097	5
2098	15
2099	1
2100	1
2101	8
2102	1
2103	1
2104	1
2105	6
2106	33
2107	16
2108	3
2109	8
2110	5
2111	1
2112	6
2113	2
2114	3
2115	1
2116	1
2117	1
2118	1
2119	1
2120	6
2121	15
2122	8
2123	8
2124	19
2125	1
2126	1
2127	29
2128	19
2129	1
2130	1
2131	1
2132	19
2133	1
2134	15
2135	8
2136	8
2137	36
2138	6
2139	8
2140	19
2141	10
2142	5
2143	2
2144	5
2145	8
2146	1
2147	10
2148	1
2149	2
2150	28
2151	6
2152	10
2153	2
2154	16
2155	1
2156	15
2157	15
2158	10
2159	1
2160	36
2161	19
2162	28
2163	1
2164	8
2165	3
2166	17
2167	1
2168	1
2169	1
2170	22
2171	9
2172	5
2173	3
2174	1
2175	1
2176	10
2177	1
2178	8
2179	1
2180	3
2181	8
2182	5
2183	1
2184	3
2185	12
2186	1
2187	6
2188	1
2189	36
2190	2
2191	2
2192	1
2193	22
2194	1
2195	3
2196	20
2197	6
2198	2
2199	11
2200	3
2201	16
2202	11
2203	14
2204	8
2205	7
2206	26
2207	31
2208	6
2209	10
2210	1
2211	8
2212	18
2213	1
2214	1
2215	1
2216	10
2217	2
2218	20
2219	1
2220	11
2221	3
2222	9
2223	2
2224	3
2225	13
2226	6
2227	6
2228	12
2229	6
2230	1
2231	22
2232	37
2233	18
2234	3
2235	8
2236	2
2237	8
2238	10
2239	14
2240	5
2241	1
2242	1
2243	5
2244	1
2245	16
2246	1
2247	6
2248	1
2249	16
2250	11
2251	1
2252	7
2253	8
2254	9
2255	8
2256	11
2257	9
2258	14
2259	9
2260	12
2261	22
2262	8
2263	15
2264	2
2265	15
2266	1
2267	1
2268	1
2269	1
2270	1
2271	16
2272	8
2273	9
2274	2
2275	11
2276	8
2277	8
2278	30
2279	12
2280	8
2281	20
2282	3
2283	9
2284	9
2285	36
2286	11
2287	17
2288	10
2289	15
2290	8
2291	10
2292	36
2293	17
2294	1
2295	14
2296	2
2297	8
2298	8
2299	8
2300	10
2301	1
2302	26
2303	11
2304	16
2305	1
2306	33
2307	8
2308	37
2309	10
2310	16
2311	8
2312	29
2313	30
2314	10
2315	20
2316	26
2317	9
2318	11
2319	8
2320	4
2321	18
2322	1
2323	8
2324	23
2325	1
2326	8
2327	21
2328	8
2329	8
2330	27
2331	5
2332	30
2333	37
2334	11
2335	11
2336	1
2337	19
2338	30
2339	30
2340	7
2341	8
2342	9
2343	8
2344	8
2345	16
2346	17
2347	3
2348	8
2349	8
2350	8
2351	18
2352	9
2353	36
2354	19
2355	15
2356	7
2357	22
2358	9
2359	34
2360	8
2361	37
2362	1
2363	19
2364	10
2365	33
2366	14
2367	9
2368	1
2369	1
2370	8
2371	10
2372	1
2373	8
2374	3
2375	30
2376	8
2377	1
2378	1
2379	6
2380	37
2381	2
2382	11
2383	8
2384	1
2385	3
2386	11
2387	2
2388	8
2389	10
2390	2
2391	16
2392	9
2393	19
2394	31
2395	1
2396	2
2397	9
2398	27
2399	7
2400	9
2401	6
2402	8
2403	8
2404	8
2405	2
2406	14
2407	7
2408	27
2409	6
2410	36
2411	8
2412	37
2413	2
2414	18
2415	16
2416	10
2417	5
2418	15
2419	8
2420	9
2421	3
2422	30
2423	22
2424	1
2425	19
2426	18
2427	24
2428	2
2429	18
2430	1
2431	2
2432	18
2433	11
2434	9
2435	9
2436	30
2437	8
2438	8
2439	8
2440	18
2441	35
2442	8
2443	8
2444	6
2445	10
2446	8
2447	8
2448	27
2449	6
2450	12
2451	8
2452	27
2453	9
2454	15
2455	7
2456	37
2457	18
2458	15
2459	4
2460	10
2461	1
2462	11
2463	19
2464	8
2465	8
2466	3
2467	1
2468	8
2469	8
2470	15
2471	15
2472	8
2473	5
2474	10
2475	7
2476	22
2477	7
2478	33
2479	8
2480	7
2481	8
2482	22
2483	22
2484	10
2485	8
2486	27
2487	19
2488	10
2489	8
2490	9
2491	10
2492	8
2493	10
2494	10
2495	10
2496	10
2497	10
2498	10
2499	10
2500	6
2501	10
2502	13
2503	2
2504	22
2505	33
2506	22
2507	9
2508	7
2509	33
2510	7
2511	33
2512	7
2513	23
2514	23
2515	11
2516	7
2517	15
2518	30
2519	10
2520	1
2521	2
2522	2
2523	27
2524	10
2525	22
2526	7
2527	7
2528	7
2529	8
2530	1
2531	11
2532	3
2533	16
2534	10
2535	3
2536	8
2537	11
2538	16
2539	33
2540	33
2541	22
2542	7
2543	15
2544	23
2545	8
2546	31
2547	8
2548	15
2549	10
2550	15
2551	16
2552	2
2553	10
2554	23
2555	9
2556	16
2557	10
2558	11
2559	4
2560	33
2561	9
2562	8
2563	2
2564	2
2565	2
2566	8
2567	20
2568	23
2569	2
2570	10
2571	16
2572	6
2573	12
2574	10
2575	28
2576	22
2577	8
2578	2
2579	16
2580	12
2581	5
2582	8
2583	8
2584	3
2585	6
2586	12
2587	1
2588	8
2589	11
2590	29
2591	11
2592	8
2593	31
2594	24
2595	11
2596	11
2597	7
2598	7
2599	35
2600	33
2601	23
2602	15
2603	8
2604	7
2605	29
2606	8
2607	31
2608	4
2609	10
2610	7
2611	7
2612	22
2613	11
2614	22
2615	7
2616	18
2617	8
2618	10
2619	10
2620	16
2621	1
2622	7
2623	33
2624	8
2625	37
2626	10
2627	9
2628	23
2629	22
2630	2
2631	2
2632	8
2633	5
2634	11
2635	2
2636	5
2637	3
2638	8
2639	22
2640	4
2641	10
2642	16
2643	2
2644	22
2645	15
2646	12
2647	2
2648	7
2649	6
2650	2
2651	17
2652	2
2653	30
2654	30
2655	4
2656	7
2657	3
2658	11
2659	3
2660	27
2661	18
2662	30
2663	11
2664	5
2665	16
2666	30
2667	2
2668	29
2669	26
2670	24
2671	22
2672	15
2673	33
2674	7
2675	8
2676	6
2677	15
2678	24
2679	30
2680	10
2681	33
2682	14
2683	17
2684	7
2685	7
2686	27
2687	20
2688	16
2689	12
2690	9
2691	1
2692	9
2693	20
2694	23
2695	27
2696	30
2697	15
2698	11
2699	17
2700	29
2701	25
2702	8
2703	7
2704	20
2705	2
2706	7
2707	3
2708	7
2709	23
2710	29
2711	10
2712	27
2713	22
2714	10
2715	8
2716	15
2717	27
2718	16
2719	8
2720	10
2721	11
2722	11
2723	8
2724	3
2725	35
2726	8
2727	8
2728	8
2729	9
2730	34
2731	7
2732	26
2733	8
2734	11
2735	9
2736	9
2737	10
2738	30
2739	8
2740	8
2741	9
2742	10
2743	18
2744	8
2745	16
2746	8
2747	4
2748	6
2749	27
2750	9
2751	11
2752	6
2753	20
2754	11
2755	9
2756	18
2757	7
2758	7
2759	10
2760	11
2761	18
2762	2
2763	8
2764	6
2765	2
2766	9
2767	7
2768	8
2769	22
2770	2
2771	25
2772	2
2773	22
2774	29
2775	33
2776	16
2777	26
2778	11
2779	8
2780	9
2781	3
2782	12
2783	8
2784	16
2785	30
2786	26
2787	7
2788	8
2789	31
2790	11
2791	20
2792	8
2793	23
2794	29
2795	15
2796	29
2797	30
2798	8
2799	3
2800	8
2801	7
2802	2
2803	22
2804	6
2805	14
2806	36
2807	9
2808	8
2809	11
2810	12
2811	8
2812	2
2813	23
2814	8
2815	30
2816	8
2817	22
2818	32
2819	23
2820	22
2821	7
2822	1
2823	7
2824	7
2825	33
2826	7
2827	29
2828	27
2829	12
2830	2
2831	2
2832	36
2833	8
2834	2
2835	35
2836	4
2837	7
2838	11
2839	13
2840	12
2841	11
2842	11
2843	1
2844	30
2845	2
2846	8
2847	8
2848	8
2849	8
2850	8
2851	11
2852	8
2853	8
2854	8
2855	8
2856	10
2857	15
2858	8
2859	1
2860	8
2861	3
2862	8
2863	15
2864	1
2865	10
2866	12
2867	1
2868	10
2869	6
2870	8
2871	26
2872	9
2873	36
2874	11
2875	29
2876	22
2877	5
2878	23
2879	18
2880	8
2881	3
2882	23
2883	5
2884	8
2885	8
2886	26
2887	18
2888	10
2889	3
2890	18
2891	5
2892	6
2893	5
2894	8
2895	6
2896	8
2897	12
2898	8
2899	3
2900	12
2901	27
2902	2
2903	37
2904	36
2905	8
2906	11
2907	6
2908	2
2909	8
2910	15
2911	8
2912	5
2913	1
2914	1
2915	11
2916	1
2917	11
2918	12
2919	31
2920	2
2921	8
2922	8
2923	27
2924	27
2925	7
2926	11
2927	11
2928	10
2929	2
2930	9
2931	3
2932	10
2933	1
2934	15
2935	8
2936	15
2937	2
2938	7
2939	13
2940	1
2941	5
2942	6
2943	28
2944	37
2945	27
2946	8
2947	28
2948	3
2949	5
2950	6
2951	9
2952	2
2953	3
2954	29
2955	29
2956	16
2957	8
2958	10
2959	18
2960	18
2961	17
2962	10
2963	11
2964	1
2965	10
2966	16
2967	10
2968	8
2969	4
2970	1
2971	8
2972	10
2973	11
2974	16
2975	13
2976	10
2977	8
2978	8
2979	8
2980	36
2981	8
2982	20
2983	8
2984	8
2985	9
2986	13
2987	10
2988	16
2989	11
2990	11
2991	10
2992	11
2993	26
2994	25
2995	8
2996	28
2997	3
2998	2
2999	22
3000	30
3001	6
3002	3
3003	14
3004	25
3005	27
3006	10
3007	8
3008	26
3009	13
3010	10
3011	11
3012	19
3013	15
3014	17
3015	3
3016	9
3017	13
3018	13
3019	13
3020	23
3021	23
3022	23
3023	6
3024	3
3025	2
3026	1
3027	9
3028	2
3029	1
3030	34
3031	34
3032	27
3033	37
3034	15
3035	35
3036	27
3037	29
3038	35
3039	16
3040	18
3041	8
3042	8
3043	12
3044	22
3045	8
3046	36
3047	8
3048	12
3049	10
3050	8
3051	8
3052	18
3053	8
3054	30
3055	17
3056	10
3057	2
3058	5
3059	8
3060	14
3061	5
3062	12
3063	8
3064	5
3065	9
3066	3
3067	10
3068	30
3069	8
3070	8
3071	29
3072	8
3073	5
3074	11
3075	28
3076	8
3077	5
3078	3
3079	27
3080	23
3081	22
3082	8
3083	8
3084	16
3085	10
3086	1
3087	4
3088	9
3089	15
3090	23
3091	6
3092	5
3093	28
3094	29
3095	17
3096	1
3097	14
3098	8
3099	23
3100	2
3101	5
3102	8
3103	9
3104	24
3105	27
3106	8
3107	11
3108	8
3109	10
3110	33
3111	25
3112	2
3113	10
3114	2
3115	35
3116	11
3117	7
3118	30
3119	8
3120	27
3121	3
3122	3
3123	12
3124	16
3125	14
3126	36
3127	3
3128	7
3129	22
3130	1
3131	33
3132	19
3133	26
3134	16
3135	1
3136	16
3137	33
3138	8
3139	16
3140	10
3141	15
3142	8
3143	2
3144	8
3145	8
3146	3
3147	10
3148	16
3149	8
3150	10
3151	27
3152	25
3153	3
3154	36
3155	3
3156	6
3157	1
3158	8
3159	20
3160	22
3161	10
3162	10
3163	3
3164	2
3165	2
3166	8
3167	16
3168	8
3169	24
3170	8
3171	8
3172	31
3173	28
3174	8
3175	4
3176	18
3177	16
3178	23
3179	30
3180	8
3181	9
3182	29
3183	9
3184	8
3185	8
3186	20
3187	8
3188	10
3189	11
3190	16
3191	8
3192	5
3193	18
3194	8
3195	20
3196	24
3197	1
3198	2
3199	8
3200	8
3201	18
3202	22
3203	29
3204	8
3205	11
3206	27
3207	28
3208	6
3209	3
3210	20
3211	28
3212	8
3213	9
3214	18
3215	9
3216	7
3217	8
3218	2
3219	5
3220	33
3221	8
3222	9
3223	3
3224	7
3225	2
3226	10
3227	2
3228	19
3229	1
3230	1
3231	8
3232	3
3233	1
3234	9
3235	12
3236	2
3237	3
3238	5
3239	1
3240	8
3241	11
3242	5
3243	19
3244	10
3245	5
3246	29
3247	19
3248	9
3249	27
3250	8
3251	1
3252	16
3253	8
3254	8
3255	1
3256	25
3257	10
3258	13
3259	2
3260	3
3261	28
3262	36
3263	16
3264	3
3265	6
3266	8
3267	19
3268	8
3269	17
3270	16
3271	8
3272	7
3273	6
3274	26
3275	10
3276	10
3277	15
3278	3
3279	14
3280	17
3281	33
3282	16
3283	5
3284	8
3285	6
3286	6
3287	27
3288	16
3289	2
3290	3
3291	3
3292	15
3293	8
3294	7
3295	2
3296	20
3297	1
3298	6
3299	6
3300	8
3301	10
3302	1
3303	5
3304	1
3305	16
3306	15
3307	2
3308	29
3309	16
3310	8
3311	8
3312	3
3313	8
3314	10
3315	3
3316	8
3317	27
3318	10
3319	8
3320	33
3321	5
3322	8
3323	8
3324	3
3325	8
3326	12
3327	8
3328	10
3329	23
3330	6
3331	8
3332	14
3333	5
3334	13
3335	8
3336	1
3337	1
3338	16
3339	8
3340	29
3341	16
3342	29
3343	8
3344	10
3345	3
3346	15
3347	6
3348	18
3349	35
3350	10
3351	10
3352	8
3353	8
3354	10
3355	36
3356	9
3357	3
3358	10
3359	15
3360	1
3361	11
3362	8
3363	30
3364	3
3365	28
3366	6
3367	3
3368	8
3369	1
3370	8
3371	15
3372	6
3373	8
3374	1
3375	16
3376	6
3377	3
3378	8
3379	9
3380	2
3381	3
3382	3
3383	17
3384	11
3385	8
3386	16
3387	34
3388	9
3389	28
3390	8
3391	11
3392	14
3393	16
3394	12
3395	3
3396	27
3397	8
3398	16
3399	31
3400	6
3401	10
3402	9
3403	3
3404	7
3405	8
3406	1
3407	35
3408	10
3409	23
3410	16
3411	8
3412	10
3413	7
3414	29
3415	15
3416	22
3417	33
3418	8
3419	30
3420	33
3421	8
3422	10
3423	8
3424	7
3425	3
3426	18
3427	16
3428	3
3429	8
3430	22
3431	31
3432	29
3433	24
3434	3
3435	7
3436	8
3437	15
3438	8
3439	26
3440	8
3441	11
3442	2
3443	8
3444	20
3445	24
3446	2
3447	23
3448	15
3449	9
3450	22
3451	30
3452	2
3453	24
3454	29
3455	8
3456	8
3457	12
3458	16
3459	18
3460	5
3461	33
3462	8
3463	22
3464	8
3465	5
3466	5
3467	27
3468	12
3469	2
3470	15
3471	10
3472	3
3473	22
3474	10
3475	9
3476	7
3477	6
3478	19
3479	22
3480	22
3481	11
3482	12
3483	20
3484	27
3485	6
3486	25
3487	3
3488	6
3489	10
3490	27
3491	20
3492	27
3493	17
3494	22
3495	27
3496	15
3497	1
3498	9
3499	12
3500	20
3501	8
3502	8
3503	5
3504	3
3505	35
3506	16
3507	10
3508	19
3509	9
3510	31
3511	6
3512	11
3513	2
3514	8
3515	12
3516	8
3517	25
3518	3
3519	10
3520	3
3521	16
3522	3
3523	7
3524	6
3525	11
3526	3
3527	16
3528	8
3529	8
3530	37
3531	20
3532	28
3533	1
3534	20
3535	11
3536	1
3537	2
3538	3
3539	33
3540	8
3541	8
3542	9
3543	8
3544	28
3545	11
3546	8
3547	8
3548	6
3549	8
3550	9
3551	5
3552	8
3553	29
3554	6
3555	5
3556	2
3557	26
3558	8
3559	8
3560	7
3561	2
3562	20
3563	10
3564	17
3565	18
3566	27
3567	2
3568	20
3569	8
3570	15
3571	3
3572	8
3573	35
3574	3
3575	7
3576	1
3577	1
3578	16
3579	12
3580	3
3581	16
3582	3
3583	11
3584	25
3585	8
3586	7
3587	2
3588	4
3589	1
3590	28
3591	6
3592	27
3593	28
3594	20
3595	19
3596	16
3597	28
3598	19
3599	1
3600	1
3601	29
3602	3
3603	3
3604	3
3605	16
3606	8
3607	36
3608	2
3609	22
3610	22
3611	6
3612	16
3613	1
3614	2
3615	6
3616	6
3617	6
3618	19
3619	36
3620	21
3621	25
3622	11
3623	2
3624	25
3625	14
3626	11
3627	1
3628	25
3629	24
3630	25
3631	25
3632	14
3633	24
3634	21
3635	25
3636	6
3637	24
3638	25
3639	24
3640	11
3641	32
3642	20
3643	32
3644	11
3645	14
3646	14
3647	26
3648	11
3649	13
3650	14
3651	7
3652	7
3653	37
3654	30
3655	35
3656	12
3657	2
3658	7
3659	9
3660	15
3661	8
3662	23
3663	3
3664	8
3665	5
3666	30
3667	18
3668	3
3669	9
3670	8
3671	19
3672	11
3673	5
3674	17
3675	29
3676	22
3677	8
3678	15
3679	2
3680	9
3681	26
3682	5
3683	2
3684	10
3685	9
3686	8
3687	36
3688	8
3689	8
3690	11
3691	8
3692	8
3693	12
3694	8
3695	5
3696	8
3697	3
3698	8
3699	36
3700	29
3701	10
3702	8
3703	10
3704	11
3705	12
3706	2
3707	15
3708	8
3709	16
3710	1
3711	5
3712	29
3713	36
3714	9
3715	20
3716	9
3717	3
3718	2
3719	3
3720	14
3721	8
3722	9
3723	5
3724	12
3725	24
3726	10
3727	2
3728	18
3729	8
3730	3
3731	10
3732	11
3733	26
3734	17
3735	29
3736	3
3737	16
3738	6
3739	6
3740	7
3741	5
3742	5
3743	16
3744	9
3745	23
3746	3
3747	10
3748	15
3749	3
3750	6
3751	8
3752	7
3753	8
3754	22
3755	1
3756	12
3757	8
3758	2
3759	2
3760	6
3761	2
3762	11
3763	20
3764	16
3765	16
3766	1
3767	16
3768	31
3769	5
3770	13
3771	25
3772	5
3773	5
3774	1
3775	12
3776	11
3777	16
3778	23
3779	8
3780	23
3781	5
3782	5
3783	8
3784	6
3785	6
3786	3
3787	35
3788	2
3789	9
3790	5
3791	5
3792	1
3793	11
3794	35
3795	10
3796	19
3797	6
3798	10
3799	8
3800	8
3801	30
3802	8
3803	9
3804	3
3805	28
3806	22
3807	6
3808	6
3809	3
3810	4
3811	11
3812	8
3813	9
3814	9
3815	8
3816	16
3817	8
3818	3
3819	8
3820	16
3821	8
3822	33
3823	26
3824	18
3825	30
3826	22
3827	8
3828	13
3829	19
3830	16
3831	35
3832	3
3833	1
3834	3
3835	11
3836	8
3837	27
3838	24
3839	32
3840	2
3841	25
3842	24
3843	11
3844	24
3845	7
3846	11
3847	6
3848	14
3849	16
3850	24
3851	14
3852	25
3853	25
3854	21
3855	8
3856	24
3857	30
3858	1
3859	14
3860	6
3861	14
3862	14
3863	14
3864	11
3865	11
3866	11
3867	30
3868	14
3869	11
3870	24
3871	11
3872	25
3873	8
3874	20
3875	14
3876	11
3877	32
3878	16
3879	16
3880	11
3881	29
3882	4
3883	6
3884	3
3885	13
3886	11
3887	3
3888	30
3889	8
3890	20
3891	29
3892	2
3893	8
3894	2
3895	2
3896	2
3897	27
3898	16
3899	11
3900	16
3901	5
3902	8
3903	2
3904	11
3905	11
3906	11
3907	9
3908	3
3909	7
3910	27
3911	3
3912	8
3913	8
3914	20
3915	9
3916	10
3917	9
3918	10
3919	22
3920	20
3921	23
3922	9
3923	12
3924	23
3925	5
3926	7
3927	23
3928	16
3929	22
3930	23
3931	16
3932	22
3933	2
3934	3
3935	29
3936	15
3937	1
3938	2
3939	9
3940	2
3941	5
3942	19
3943	25
3944	19
3945	27
3946	30
3947	22
3948	8
3949	8
3950	5
3951	8
3952	10
3953	8
3954	17
3955	15
3956	16
3957	3
3958	6
3959	7
3960	6
3961	10
3962	33
3963	7
3964	11
3965	10
3966	8
3967	22
3968	16
3969	35
3970	15
3971	8
3972	19
3973	16
3974	3
3975	1
3976	1
3977	21
3978	12
3979	2
3980	3
3981	18
3982	20
3983	6
3984	2
3985	16
3986	6
3987	10
3988	15
3989	9
3990	35
3991	5
3992	1
3993	9
3994	6
3995	7
3996	7
3997	31
3998	25
3999	8
4000	6
4001	8
4002	26
4003	15
4004	29
4005	17
4006	5
4007	6
4008	8
4009	9
4010	10
4011	2
4012	18
4013	2
4014	5
4015	30
4016	8
4017	33
4018	3
4019	2
4020	3
4021	2
4022	6
4023	18
4024	9
4025	3
4026	27
4027	10
4028	15
4029	26
4030	8
4031	8
4032	22
4033	11
4034	12
4035	27
4036	6
4037	8
4038	6
4039	16
4040	8
4041	18
4042	7
4043	3
4044	33
4045	17
4046	2
4047	3
4048	3
4049	8
4050	6
4051	3
4052	5
4053	8
4054	6
4055	15
4056	16
4057	8
4058	27
4059	8
4060	22
4061	10
4062	8
4063	10
4064	15
4065	3
4066	8
4067	33
4068	3
4069	1
4070	3
4071	31
4072	22
4073	22
4074	1
4075	14
4076	30
4077	8
4078	3
4079	11
4080	17
4081	1
4082	2
4083	3
4084	1
4085	24
4086	11
4087	11
4088	24
4089	14
4090	24
4091	1
4092	26
4093	14
4094	6
4095	11
4096	14
4097	14
4098	14
4099	6
4100	11
4101	19
4102	6
4103	14
4104	32
4105	1
4106	11
4107	1
4108	2
4109	25
4110	6
4111	14
4112	21
4113	25
4114	24
4115	32
4116	25
4117	26
4118	11
4119	11
4120	11
4121	24
4122	6
4123	13
4124	26
4125	12
4126	16
4127	8
4128	8
4129	31
4130	13
4131	29
4132	5
4133	2
4134	9
4135	8
4136	11
4137	8
4138	13
4139	22
4140	2
4141	33
4142	2
4143	1
4144	6
4145	11
4146	11
4147	8
4148	16
4149	25
4150	22
4151	36
4152	21
4153	18
4154	2
4155	8
4156	9
4157	8
4158	27
4159	27
4160	8
4161	22
4162	28
4163	12
4164	27
4165	13
4166	8
4167	2
4168	14
4169	12
4170	15
4171	8
4172	2
4173	8
4174	12
4175	20
4176	29
4177	16
4178	16
4179	1
4180	10
4181	6
4182	3
4183	6
4184	1
4185	8
4186	5
4187	9
4188	24
4189	37
4190	31
4191	12
4192	16
4193	6
4194	16
4195	12
4196	8
4197	3
4198	4
4199	8
4200	8
4201	3
4202	6
4203	4
4204	13
4205	11
4206	11
4207	11
4208	8
4209	1
4210	1
4211	1
4212	24
4213	37
4214	11
4215	24
4216	12
4217	1
4218	14
4219	24
4220	25
4221	14
4222	20
4223	14
4224	1
4225	25
4226	16
4227	14
4228	25
4229	14
4230	11
4231	25
4232	24
4233	26
4234	1
4235	13
4236	1
4237	9
4238	5
4239	8
4240	15
4241	9
4242	2
4243	27
4244	27
4245	9
4246	1
4247	2
4248	2
4249	7
4250	30
4251	16
4252	33
4253	4
4254	7
4255	8
4256	7
4257	33
4258	22
4259	4
4260	36
4261	7
4262	7
4263	22
4264	18
4265	8
4266	8
4267	33
4268	15
4269	9
4270	15
4271	15
4272	7
4273	5
4274	23
4275	22
4276	7
4277	3
4278	7
4279	22
4280	7
4281	22
4282	7
4283	4
4284	8
4285	17
4286	3
4287	3
4288	10
4289	8
4290	9
4291	2
4292	18
4293	3
4294	10
4295	22
4296	10
4297	3
4298	30
4299	6
4300	2
4301	29
4302	12
4303	3
4304	31
4305	8
4306	26
4307	25
4308	8
4309	7
4310	17
4311	8
4312	19
4313	11
4314	33
4315	7
4316	10
4317	22
4318	22
4319	11
4320	24
4321	14
4322	11
4323	14
4324	18
4325	26
4326	24
4327	11
4328	22
4329	25
4330	11
4331	12
4332	25
4333	11
4334	22
4335	26
4336	11
4337	11
4338	29
4339	20
4340	2
4341	11
4342	15
4343	11
4344	24
4345	9
4346	22
4347	13
4348	32
4349	17
4350	11
4351	19
4352	1
4353	13
4354	11
4355	11
4356	13
4357	6
4358	13
4359	26
4360	11
4361	1
4362	1
4363	11
4364	11
4365	11
4366	11
4367	24
4368	21
4369	19
4370	13
4371	6
4372	14
4373	13
4374	37
4375	11
4376	11
4377	24
4378	34
4379	1
4380	26
4381	36
4382	14
4383	11
4384	22
4385	13
4386	11
4387	13
4388	6
4389	15
4390	29
4391	13
4392	13
4393	12
4394	13
4395	21
4396	24
4397	9
4398	24
4399	24
4400	11
4401	22
4402	13
4403	1
4404	11
4405	16
4406	13
4407	37
4408	8
4409	26
4410	11
4411	8
4412	24
4413	21
4414	11
4415	19
4416	14
4417	6
4418	25
4419	14
4420	26
4421	11
4422	20
4423	13
4424	13
4425	26
4426	24
4427	14
4428	30
4429	34
4430	13
4431	25
4432	30
4433	14
4434	2
4435	25
4436	24
4437	11
4438	24
4439	2
4440	1
4441	9
4442	2
4443	12
4444	13
4445	8
4446	11
4447	8
4448	13
4449	37
4450	8
4451	8
4452	21
4453	11
4454	26
4455	24
4456	10
4457	34
4458	13
4459	13
4460	1
4461	8
4462	25
4463	14
4464	22
4465	1
4466	34
4467	24
4468	13
4469	11
4470	25
4471	6
4472	34
4473	11
4474	20
4475	24
4476	24
4477	13
4478	24
4479	24
4480	13
4481	26
4482	13
4483	24
4484	13
4485	25
4486	24
4487	14
4488	37
4489	24
4490	24
4491	20
4492	14
4493	1
4494	32
4495	13
4496	14
4497	11
4498	24
4499	26
4500	24
4501	24
4502	25
4503	1
4504	25
4505	31
4506	26
4507	13
4508	13
4509	12
4510	13
4511	11
4512	1
4513	21
4514	24
4515	24
4516	1
4517	16
4518	2
4519	27
4520	22
4521	16
4522	34
4523	16
4524	16
4525	16
4526	16
4527	24
4528	24
4529	22
4530	24
4531	1
4532	25
4533	25
4534	6
4535	25
4536	22
4537	26
4538	24
4539	24
4540	1
4541	24
4542	24
4543	14
4544	11
4545	11
4546	25
4547	15
4548	25
4549	14
4550	19
4551	29
4552	20
4553	29
4554	6
4555	11
4556	10
4557	13
4558	1
4559	13
4560	27
4561	8
4562	13
4563	13
4564	24
4565	13
4566	33
4567	11
4568	11
4569	11
4570	6
4571	25
4572	22
4573	24
4574	28
4575	22
4576	1
4577	8
4578	33
4579	6
4580	7
4581	25
4582	24
4583	7
4584	14
4585	13
4586	7
4587	14
4588	33
4589	11
4590	32
4591	21
4592	26
4593	24
4594	25
4595	10
4596	11
4597	33
4598	10
4599	11
4600	14
4601	22
4602	11
4603	13
4604	37
4605	11
4606	14
4607	13
4608	11
4609	13
4610	1
4611	13
4612	11
4613	13
4614	13
4615	13
4616	11
4617	13
4618	13
4619	14
4620	13
4621	13
4622	13
4623	13
4624	24
4625	13
4626	13
4627	13
4628	22
4629	23
4630	10
4631	1
4632	8
4633	2
4634	13
4635	10
4636	7
4637	22
4638	22
4639	7
4640	13
4641	7
4642	7
4643	33
4644	13
4645	7
4646	7
4647	7
4648	24
4649	24
4650	6
4651	22
4652	11
4653	13
4654	13
4655	22
4656	13
4657	13
4658	13
4659	22
4660	9
4661	13
4662	13
4663	13
4664	10
4665	13
4666	10
4667	17
4668	1
4669	32
4670	11
4671	13
4672	13
4673	16
4674	10
4675	8
4676	22
4677	26
4678	3
4679	3
4680	11
4681	19
4682	14
4683	24
4684	11
4685	6
4686	1
4687	3
4688	27
4689	3
4690	2
4691	7
4692	8
4693	8
4694	5
4695	8
4696	3
4697	15
4698	1
4699	10
4700	24
4701	22
4702	7
4703	7
4704	8
4705	33
4706	8
4707	11
4708	16
4709	23
4710	12
4711	8
4712	6
4713	8
4714	37
4715	13
4716	18
4717	15
4718	10
4719	22
4720	16
4721	8
4722	27
4723	27
4724	22
4725	30
4726	33
4727	6
4728	19
4729	9
4730	12
4731	28
4732	2
4733	6
4734	8
4735	2
4736	11
4737	9
4738	2
4739	17
4740	8
4741	3
4742	11
4743	5
4744	37
4745	2
4746	3
4747	1
4748	6
4749	10
4750	14
4751	1
4752	8
4753	5
4754	3
4755	7
4756	5
4757	28
4758	10
4759	10
4760	11
4761	10
4762	11
4763	8
4764	11
4765	14
4766	1
4767	15
4768	11
4769	15
4770	25
4771	8
4772	16
4773	23
4774	29
4775	11
4776	11
4777	18
4778	8
4779	10
4780	12
4781	8
4782	8
4783	7
4784	9
4785	8
4786	35
4787	8
4788	22
4789	36
4790	30
4791	8
4792	2
4793	4
4794	29
4795	29
4796	8
4797	9
4798	8
4799	2
4800	29
4801	20
4802	20
4803	16
4804	8
4805	7
4806	22
4807	11
4808	15
4809	35
4810	29
4811	16
4812	8
4813	10
4814	20
4815	1
4816	11
4817	16
4818	11
4819	22
4820	8
4821	7
4822	8
4823	28
4824	2
4825	3
4826	35
4827	15
4828	5
4829	28
4830	2
4831	16
4832	6
4833	18
4834	3
4835	22
4836	7
4837	8
4838	33
4839	22
4840	8
4841	10
4842	37
4843	8
4844	7
4845	10
4846	17
4847	11
4848	7
4849	22
4850	22
4851	8
4852	22
4853	34
4854	7
4855	22
4856	8
4857	22
4858	23
4859	5
4860	24
4861	2
4862	14
4863	8
4864	16
4865	10
4866	6
4867	5
4868	3
4869	22
4870	6
4871	2
4872	37
4873	13
4874	14
4875	9
4876	6
4877	20
4878	12
4879	16
4880	3
4881	6
4882	6
4883	6
4884	8
4885	3
4886	20
4887	22
4888	20
4889	8
4890	22
4891	13
4892	37
4893	14
4894	13
4895	17
4896	25
4897	32
4898	14
4899	11
4900	8
4901	29
4902	14
4903	27
4904	17
4905	7
4906	21
4907	14
4908	13
4909	1
4910	16
4911	8
4912	14
4913	1
4914	2
4915	28
4916	1
4917	8
4918	8
4919	12
4920	10
4921	6
4922	16
4923	19
4924	30
4925	28
4926	16
4927	16
4928	1
4929	5
4930	28
4931	36
4932	8
4933	30
4934	10
4935	10
4936	6
4937	3
4938	18
4939	13
4940	16
4941	8
4942	1
4943	10
4944	16
4945	8
4946	8
4947	9
4948	5
4949	8
4950	15
4951	16
4952	6
4953	7
4954	27
4955	3
4956	24
4957	22
4958	8
4959	5
4960	6
4961	17
4962	9
4963	10
4964	9
4965	18
4966	9
4967	9
4968	2
4969	9
4970	9
4971	9
4972	14
4973	3
4974	5
4975	8
4976	14
4977	20
4978	14
4979	12
4980	8
4981	26
4982	36
4983	14
4984	25
4985	14
4986	11
4987	8
4988	24
4989	24
4990	24
4991	24
4992	24
4993	24
4994	24
4995	24
4996	10
4997	9
4998	27
4999	3
5000	37
5001	20
5002	11
5003	14
5004	26
5005	7
5006	25
5007	20
5008	7
5009	13
5010	24
5011	7
5012	10
5013	22
5014	11
5015	11
5016	11
5017	22
5018	14
5019	24
5020	7
5021	7
5022	24
5023	24
5024	24
5025	24
5026	20
5027	11
5028	25
5029	25
5030	20
5031	24
5032	20
5033	20
5034	24
5035	7
5036	11
5037	11
5038	11
5039	24
5040	25
5041	24
5042	24
5043	11
5044	7
5045	5
5046	3
5047	9
5048	8
5049	8
5050	2
5051	19
5052	8
5053	5
5054	8
5055	6
5056	5
5057	8
5058	5
5059	10
5060	8
5061	14
5062	3
5063	26
5064	22
5065	23
5066	23
5067	22
5068	11
5069	1
5070	14
5071	1
5072	11
5073	8
5074	14
5075	24
5076	25
5077	22
5078	24
5079	6
5080	13
5081	14
5082	11
5083	9
5084	21
5085	13
5086	16
5087	14
5088	11
5089	26
5090	15
5091	14
5092	15
5093	24
5094	21
5095	1
5096	12
5097	18
5098	14
5099	13
5100	16
5101	22
5102	36
5103	2
5104	3
5105	2
5106	25
5107	8
5108	6
5109	28
5110	11
5111	6
5112	10
5113	20
5114	11
5115	13
5116	7
5117	14
5118	11
5119	24
5120	21
5121	8
5122	24
5123	5
5124	6
5125	17
5126	14
5127	12
5128	17
5129	24
5130	16
5131	14
5132	24
5133	24
5134	11
5135	29
5136	16
5137	3
5138	14
5139	14
5140	11
5141	19
5142	14
5143	14
5144	24
5145	14
5146	29
5147	1
5148	1
5149	14
5150	2
5151	8
5152	14
5153	28
5154	2
5155	22
5156	10
5157	20
5158	30
5159	9
5160	13
5161	34
5162	1
5163	7
5164	7
5165	37
5166	24
5167	32
5168	8
5169	1
5170	25
5171	20
5172	8
5173	1
5174	1
5175	4
5176	25
5177	2
5178	20
5179	19
5180	16
5181	12
5182	29
5183	3
5184	16
5185	10
5186	16
5187	27
5188	22
5189	9
5190	8
5191	9
5192	6
5193	12
5194	8
5195	8
5196	6
5197	2
5198	11
5199	7
5200	11
5201	30
5202	9
5203	11
5204	9
5205	8
5206	6
5207	2
5208	14
5209	13
5210	1
5211	7
5212	14
5213	22
5214	6
5215	1
5216	7
5217	6
5218	7
5219	20
5220	11
5221	16
5222	24
5223	13
5224	8
5225	10
5226	6
5227	29
5228	6
5229	18
5230	16
5231	12
5232	6
5233	3
5234	1
5235	8
5236	8
5237	37
5238	2
5239	16
5240	15
5241	17
5242	18
5243	27
5244	16
5245	3
5246	8
5247	1
5248	25
5249	29
5250	33
5251	11
5252	2
5253	17
5254	9
5255	9
5256	2
5257	12
5258	6
5259	7
5260	5
5261	28
5262	14
5263	25
5264	35
5265	3
5266	26
5267	3
5268	16
5269	9
5270	6
5271	12
5272	2
5273	1
5274	26
5275	16
5276	33
5277	11
5278	14
5279	23
5280	23
5281	14
5282	22
5283	26
5284	36
5285	26
5286	8
5287	9
5288	13
5289	9
5290	14
5291	36
5292	24
5293	6
5294	14
5295	8
5296	24
5297	3
5298	1
5299	36
5300	6
5301	15
5302	37
5303	24
5304	6
5305	3
5306	24
5307	20
5308	2
5309	10
5310	2
5311	36
5312	32
5313	3
5314	16
5315	3
5316	6
5317	28
5318	9
5319	13
5320	13
5321	11
5322	27
5323	9
5324	9
5325	19
5326	3
5327	16
5328	6
5329	3
5330	8
5331	11
5332	8
5333	2
5334	12
5335	10
5336	5
5337	3
5338	20
5339	29
5340	2
5341	5
5342	14
5343	8
5344	1
5345	2
5346	5
5347	2
5348	15
5349	8
5350	17
5351	25
5352	10
5353	19
5354	8
5355	15
5356	26
5357	10
5358	16
5359	8
5360	19
5361	18
5362	10
5363	2
5364	16
5365	18
5366	25
5367	19
5368	20
5369	27
5370	2
5371	37
5372	20
5373	3
5374	9
5375	16
5376	33
5377	20
5378	8
5379	8
5380	11
5381	37
5382	8
5383	2
5384	37
5385	25
5386	25
5387	1
5388	6
5389	15
5390	10
5391	18
5392	11
5393	6
5394	14
5395	2
5396	6
5397	1
5398	10
5399	11
5400	6
5401	24
5402	5
5403	25
5404	2
5405	16
5406	8
5407	6
5408	3
5409	24
5410	18
5411	8
5412	6
5413	5
5414	29
5415	3
5416	2
5417	8
5418	8
5419	28
5420	27
5421	6
5422	3
5423	6
5424	3
5425	6
5426	3
5427	5
5428	26
5429	6
5430	27
5431	3
5432	3
5433	3
5434	1
5435	5
5436	16
5437	8
5438	15
5439	18
5440	5
5441	3
5442	6
5443	1
5444	5
5445	16
5446	15
5447	11
5448	1
5449	26
5450	18
5451	1
5452	16
5453	8
5454	7
5455	22
5456	8
5457	9
5458	2
5459	6
5460	20
5461	5
5462	6
5463	37
5464	5
5465	29
5466	8
5467	2
5468	12
5469	29
5470	11
5471	5
5472	17
5473	29
5474	28
5475	5
5476	14
5477	3
5478	3
5479	2
5480	8
5481	3
5482	5
5483	3
5484	9
5485	9
5486	3
5487	10
5488	11
5489	3
5490	18
5491	13
5492	15
5493	3
5494	3
5495	5
5496	3
5497	28
5498	6
5499	5
5500	9
5501	8
5502	12
5503	6
5504	22
5505	20
5506	31
5507	5
5508	9
5509	8
5510	3
5511	25
5512	3
5513	19
5514	3
5515	9
5516	8
5517	5
5518	5
5519	8
5520	3
5521	5
5522	3
5523	5
5524	3
5525	12
5526	29
5527	3
5528	28
5529	12
5530	6
5531	8
5532	29
5533	5
5534	18
5535	3
5536	5
5537	5
5538	3
5539	3
5540	3
5541	9
5542	5
5543	5
5544	11
5545	5
5546	3
5547	3
5548	3
5549	12
5550	2
5551	5
5552	8
5553	3
5554	2
5555	3
5556	8
5557	19
5558	6
5559	14
5560	3
5561	15
5562	3
5563	19
5564	8
5565	6
5566	1
5567	5
5568	6
5569	8
5570	37
5571	8
5572	19
5573	20
5574	26
5575	26
5576	1
5577	9
5578	14
5579	16
5580	8
5581	17
5582	19
5583	3
5584	6
5585	2
5586	16
5587	28
5588	6
5589	3
5590	20
5591	1
5592	35
5593	20
5594	15
5595	5
5596	2
5597	28
5598	5
5599	35
5600	12
5601	6
5602	2
5603	16
5604	16
5605	26
5606	24
5607	1
5608	24
5609	24
5610	26
5611	24
5612	24
5613	2
5614	1
5615	24
5616	6
5617	15
5618	19
5619	8
5620	30
5621	6
5622	19
5623	19
5624	28
5625	11
5626	16
5627	13
5628	37
5629	24
5630	26
5631	37
5632	37
5633	37
5634	22
5635	37
5636	37
5637	36
5638	26
5639	13
5640	26
5641	7
5642	24
5643	11
5644	19
5645	6
5646	30
5647	5
5648	20
5649	3
5650	29
5651	30
5652	6
5653	12
5654	3
5655	3
5656	10
5657	10
5658	5
5659	14
5660	12
5661	24
5662	28
5663	14
5664	3
5665	6
5666	14
5667	12
5668	5
5669	8
5670	10
5671	28
5672	3
5673	21
5674	1
5675	8
5676	10
5677	3
5678	14
5679	5
5680	25
5681	30
5682	29
5683	5
5684	8
5685	22
5686	11
5687	15
5688	16
5689	8
5690	16
5691	8
5692	24
5693	3
5694	16
5695	20
5696	17
5697	12
5698	28
5699	24
5700	1
5701	6
5702	3
5703	16
5704	25
5705	15
5706	14
5707	37
5708	5
5709	3
5710	36
5711	5
5712	6
5713	25
5714	29
5715	19
5716	11
5717	24
5718	1
5719	32
5720	16
5721	24
5722	11
5723	19
5724	11
5725	16
5726	24
5727	5
5728	6
5729	3
5730	10
5731	11
5732	11
5733	6
5734	36
5735	2
5736	6
5737	2
5738	3
5739	9
5740	2
5741	2
5742	3
5743	2
5744	11
5745	15
5746	29
5747	14
5748	29
5749	16
5750	8
5751	3
5752	8
5753	9
5754	18
5755	17
5756	30
5757	6
5758	8
5759	6
5760	6
5761	31
5762	16
5763	3
5764	11
5765	16
5766	5
5767	31
5768	35
5769	19
5770	10
5771	9
5772	1
5773	8
5774	19
5775	1
5776	20
5777	3
5778	3
5779	5
5780	16
5781	16
5782	22
5783	3
5784	3
5785	6
5786	6
5787	30
5788	3
5789	16
5790	3
5791	6
5792	1
5793	3
5794	35
5795	16
5796	3
5797	1
5798	3
5799	29
5800	6
5801	3
5802	6
5803	6
5804	8
5805	16
5806	6
5807	27
5808	3
5809	6
5810	6
5811	28
5812	3
5813	3
5814	8
5815	29
5816	6
5817	36
5818	18
5819	1
5820	6
5821	1
5822	26
5823	7
5824	6
5825	11
5826	14
5827	7
5828	20
5829	10
5830	11
5831	8
5832	6
5833	3
5834	16
5835	14
5836	9
5837	16
5838	14
5839	3
5840	2
5841	3
5842	6
5843	29
5844	8
5845	5
5846	8
5847	27
5848	27
5849	2
5850	8
5851	11
5852	14
5853	11
5854	20
5855	16
5856	2
5857	37
5858	14
5859	9
5860	5
5861	5
5862	6
5863	3
5864	28
5865	8
5866	6
5867	3
5868	20
5869	14
5870	35
5871	8
5872	16
5873	26
5874	3
5875	3
5876	6
5877	3
5878	3
5879	3
5880	3
5881	16
5882	8
5883	35
5884	11
5885	8
5886	11
5887	16
5888	16
5889	11
5890	6
5891	12
5892	37
5893	12
5894	11
5895	13
5896	2
5897	9
5898	6
5899	16
5900	10
5901	8
5902	7
5903	11
5904	37
5905	34
5906	11
5907	3
5908	3
5909	8
5910	3
5911	8
5912	3
5913	19
5914	28
5915	12
5916	3
5917	5
5918	16
5919	6
5920	3
5921	2
5922	24
5923	28
5924	19
5925	1
5926	12
5927	3
5928	2
5929	5
5930	5
5931	12
5932	3
5933	15
5934	3
5935	17
5936	12
5937	3
5938	12
5939	10
5940	8
5941	29
5942	7
5943	1
5944	1
5945	2
5946	13
5947	33
5948	37
5949	13
5950	20
5951	7
5952	26
5953	26
5954	13
5955	11
5956	33
5957	22
5958	11
5959	9
5960	33
5961	20
5962	13
5963	11
5964	32
5965	11
5966	21
5967	6
5968	7
5969	7
5970	13
5971	13
5972	33
5973	32
5974	11
5975	2
5976	22
5977	26
5978	16
5979	1
5980	33
5981	1
5982	13
5983	23
5984	13
5985	2
5986	26
5987	33
5988	7
5989	13
5990	22
5991	26
5992	13
5993	26
5994	13
5995	7
5996	2
5997	7
5998	1
5999	13
6000	11
6001	21
6002	15
6003	13
6004	22
6005	16
6006	11
6007	26
6008	20
6009	6
6010	13
6011	14
6012	6
6013	10
6014	11
6015	15
6016	16
6017	11
6018	11
6019	11
6020	32
6021	11
6022	13
6023	14
6024	7
6025	7
6026	16
6027	25
6028	2
6029	16
6030	7
6031	14
6032	13
6033	7
6034	22
6035	14
6036	11
6037	37
6038	7
6039	22
6040	10
6041	24
6042	26
6043	13
6044	13
6045	11
6046	13
6047	13
6048	22
6049	2
6050	11
6051	22
6052	22
6053	7
6054	13
6055	12
6056	13
6057	11
6058	30
6059	14
6060	7
6061	32
6062	11
6063	25
6064	2
6065	15
6066	13
6067	6
6068	11
6069	33
6070	19
6071	2
6072	10
6073	11
6074	20
6075	21
6076	7
6077	11
6078	7
6079	16
6080	32
6081	14
6082	29
6083	11
6084	20
6085	27
6086	11
6087	25
6088	24
6089	13
6090	8
6091	13
6092	11
6093	21
6094	32
6095	8
6096	11
6097	32
6098	14
6099	26
6100	6
6101	11
6102	1
6103	6
6104	17
6105	11
6106	29
6107	11
6108	32
6109	2
6110	25
6111	13
6112	13
6113	25
6114	7
6115	24
6116	3
6117	13
6118	11
6119	21
6120	27
6121	20
6122	13
6123	25
6124	15
6125	14
6126	21
6127	13
6128	14
6129	11
6130	21
6131	21
6132	14
6133	2
6134	26
6135	11
6136	15
6137	24
6138	11
6139	26
6140	8
6141	1
6142	9
6143	14
6144	25
6145	19
6146	11
6147	34
6148	22
6149	11
6150	11
6151	11
6152	2
6153	11
6154	11
6155	25
6156	25
6157	22
6158	2
6159	7
6160	11
6161	11
6162	14
6163	25
6164	2
6165	6
6166	11
6167	2
6168	11
6169	20
6170	11
6171	22
6172	11
6173	21
6174	2
6175	6
6176	23
6177	24
6178	24
6179	37
6180	7
6181	26
6182	13
6183	11
6184	6
6185	13
6186	14
6187	2
6188	9
6189	1
6190	2
6191	13
6192	22
6193	25
6194	11
6195	11
6196	11
6197	17
6198	11
6199	14
6200	11
6201	14
6202	22
6203	21
6204	13
6205	25
6206	13
6207	11
6208	6
6209	11
6210	37
6211	7
6212	18
6213	8
6214	16
6215	8
6216	3
6217	8
6218	2
6219	10
6220	6
6221	8
6222	8
6223	29
6224	9
6225	28
6226	13
6227	5
6228	2
6229	7
6230	13
6231	8
6232	11
6233	24
6234	22
6235	2
6236	21
6237	33
6238	11
6239	11
6240	7
6241	11
6242	7
6243	2
6244	25
6245	15
6246	33
6247	22
6248	11
6249	11
6250	1
6251	26
6252	11
6253	11
6254	33
6255	7
6256	15
6257	14
6258	1
6259	16
6260	15
6261	16
6262	15
6263	22
6264	11
6265	13
6266	13
6267	7
6268	7
6269	7
6270	15
6271	26
6272	14
6273	32
6274	7
6275	7
6276	7
6277	7
6278	16
6279	20
6280	20
6281	7
6282	7
6283	7
6284	32
6285	14
6286	6
6287	22
6288	13
6289	13
6290	11
6291	7
6292	22
6293	11
6294	14
6295	26
6296	7
6297	13
6298	25
6299	11
6300	25
6301	20
6302	11
6303	21
6304	14
6305	29
6306	13
6307	1
6308	7
6309	14
6310	21
6311	16
6312	25
6313	14
6314	25
6315	16
6316	26
6317	32
6318	7
6319	14
6320	2
6321	13
6322	7
6323	7
6324	16
6325	34
6326	13
6327	16
6328	11
6329	7
6330	14
6331	14
6332	7
6333	9
6334	37
6335	7
6336	6
6337	13
6338	7
6339	7
6340	12
6341	7
6342	14
6343	13
6344	26
6345	6
6346	25
6347	7
6348	14
6349	26
6350	25
6351	7
6352	10
6353	25
6354	26
6355	1
6356	11
6357	37
6358	20
6359	7
6360	7
6361	29
6362	15
6363	12
6364	22
6365	7
6366	7
6367	13
6368	6
6369	2
6370	11
6371	14
6372	22
6373	24
6374	13
6375	11
6376	13
6377	24
6378	14
6379	24
6380	16
6381	6
6382	24
6383	24
6384	21
6385	14
6386	26
6387	22
6388	20
6389	10
6390	26
6391	18
6392	36
6393	25
6394	14
6395	13
6396	7
6397	21
6398	1
6399	25
6400	7
6401	37
6402	13
6403	27
6404	19
6405	1
6406	2
6407	2
6408	11
6409	11
6410	11
6411	21
6412	24
6413	13
6414	11
6415	6
6416	14
6417	1
6418	34
6419	1
6420	13
6421	10
6422	2
6423	2
6424	7
6425	25
6426	33
6427	6
6428	11
6429	11
6430	25
6431	25
6432	6
6433	16
6434	25
6435	11
6436	20
6437	13
6438	14
6439	11
6440	17
6441	11
6442	11
6443	6
6444	11
6445	11
6446	14
6447	16
6448	6
6449	9
6450	34
6451	16
6452	16
6453	25
6454	13
6455	24
6456	2
6457	11
6458	11
6459	20
6460	3
6461	12
6462	6
6463	11
6464	3
6465	3
6466	3
6467	37
6468	13
6469	20
6470	7
6471	20
6472	32
6473	23
6474	11
6475	32
6476	13
6477	22
6478	33
6479	7
6480	7
6481	22
6482	14
6483	14
6484	21
6485	15
6486	22
6487	22
6488	6
6489	16
6490	7
6491	11
6492	28
6493	11
6494	14
6495	6
6496	7
6497	2
6498	14
6499	13
6500	11
6501	13
6502	7
6503	12
6504	9
6505	7
6506	13
6507	14
6508	20
6509	14
6510	11
6511	14
6512	8
6513	25
6514	26
6515	11
6516	6
6517	13
6518	13
6519	13
6520	7
6521	6
6522	7
6523	7
6524	5
6525	2
6526	13
6527	20
6528	1
6529	22
6530	13
6531	16
6532	11
6533	11
6534	7
6535	11
6536	8
6537	14
6538	16
6539	13
6540	13
6541	11
6542	21
6543	13
6544	6
6545	11
6546	19
6547	1
6548	7
6549	24
6550	14
6551	11
6552	33
6553	11
6554	13
6555	13
6556	24
6557	21
6558	25
6559	11
6560	22
6561	22
6562	7
6563	11
6564	25
6565	11
6566	14
6567	11
6568	11
6569	22
6570	18
6571	22
6572	11
6573	22
6574	26
6575	11
6576	25
6577	14
6578	13
6579	11
6580	20
6581	24
6582	21
6583	25
6584	26
6585	14
6586	25
6587	20
6588	28
6589	14
6590	6
6591	14
6592	11
6593	22
6594	14
6595	25
6596	20
6597	6
6598	37
6599	12
6600	22
6601	11
6602	6
6603	22
6604	13
6605	6
6606	25
6607	11
6608	21
6609	10
6610	11
6611	20
6612	11
6613	7
6614	7
6615	14
6616	11
6617	26
6618	25
6619	13
6620	1
6621	33
6622	14
6623	11
6624	6
6625	6
6626	14
6627	11
6628	9
6629	14
6630	11
6631	11
6632	23
6633	16
6634	24
6635	19
6636	3
6637	5
6638	10
6639	3
6640	13
6641	15
6642	14
6643	11
6644	25
6645	11
6646	8
6647	26
6648	20
6649	25
6650	14
6651	25
6652	13
6653	7
6654	14
6655	11
6656	7
6657	2
6658	24
6659	21
6660	37
6661	11
6662	3
6663	1
6664	6
6665	29
6666	7
6667	7
6668	7
6669	37
6670	11
6671	25
6672	11
6673	1
6674	14
6675	8
6676	4
6677	22
6678	23
6679	2
6680	37
6681	13
6682	7
6683	27
6684	11
6685	11
6686	13
6687	2
6688	20
6689	14
6690	4
6691	24
6692	24
6693	32
6694	24
6695	4
6696	24
6697	24
6698	24
6699	2
6700	8
6701	8
6702	35
6703	3
6704	10
6705	24
6706	13
6707	22
6708	1
6709	15
6710	13
6711	13
6712	7
6713	3
6714	3
6715	5
6716	15
6717	18
6718	3
6719	2
6720	13
6721	16
6722	2
6723	19
6724	5
6725	19
6726	15
6727	16
6728	29
6729	8
6730	25
6731	8
6732	8
6733	8
6734	18
6735	9
6736	10
6737	15
6738	12
6739	2
6740	6
6741	16
6742	16
6743	16
6744	6
6745	16
6746	6
6747	27
6748	15
6749	8
6750	36
6751	8
6752	1
6753	16
6754	20
6755	11
6756	20
6757	1
6758	2
6759	25
6760	25
6761	1
6762	3
6763	8
6764	6
6765	8
6766	15
6767	6
6768	15
6769	16
6770	4
6771	8
6772	3
6773	19
6774	24
6775	16
6776	10
6777	16
6778	16
6779	6
6780	4
6781	3
6782	8
6783	3
6784	8
6785	11
6786	17
6787	3
6788	19
6789	10
6790	1
6791	8
6792	20
6793	11
6794	14
6795	1
6796	1
6797	12
6798	6
6799	26
6800	1
6801	1
6802	14
6803	11
6804	1
6805	1
6806	24
6807	20
6808	15
6809	24
6810	30
6811	12
6812	24
6813	24
6814	4
6815	11
6816	1
6817	14
6818	25
6819	11
6820	11
6821	24
6822	24
6823	1
6824	1
6825	24
6826	24
6827	1
6828	1
6829	1
6830	18
6831	26
6832	14
6833	14
6834	1
6835	11
6836	1
6837	16
6838	20
6839	1
6840	1
6841	1
6842	1
6843	1
6844	20
6845	11
6846	11
6847	12
6848	25
6849	11
6850	24
6851	14
6852	11
6853	11
6854	6
6855	24
6856	24
6857	2
6858	6
6859	24
6860	24
6861	37
6862	6
6863	8
6864	24
6865	6
6866	6
6867	24
6868	24
6869	14
6870	6
6871	24
6872	6
6873	3
6874	6
6875	16
6876	6
6877	19
6878	3
6879	1
6880	34
6881	37
6882	24
6883	28
6884	3
6885	4
6886	16
6887	25
6888	16
6889	20
6890	26
6891	10
6892	26
6893	35
6894	8
6895	6
6896	14
6897	36
6898	13
6899	32
6900	28
6901	22
6902	22
6903	13
6904	22
6905	7
6906	25
6907	2
6908	13
6909	11
6910	29
6911	4
6912	29
6913	16
6914	16
6915	14
6916	11
6917	22
6918	6
6919	28
6920	8
6921	5
6922	6
6923	3
6924	6
6925	6
6926	25
6927	3
6928	5
6929	3
6930	1
6931	36
6932	16
6933	11
6934	11
6935	35
6936	11
6937	22
6938	19
6939	14
6940	24
6941	7
6942	13
6943	37
6944	14
6945	1
6946	24
6947	24
6948	37
6949	11
6950	11
6951	13
6952	4
6953	13
6954	24
6955	33
6956	14
6957	13
6958	14
6959	22
6960	7
6961	7
6962	13
6963	14
6964	11
6965	25
6966	24
6967	11
6968	11
6969	11
6970	25
6971	11
6972	14
6973	14
6974	25
6975	11
6976	11
6977	11
6978	25
6979	14
6980	14
6981	11
6982	22
6983	7
6984	13
6985	23
6986	1
6987	11
6988	26
6989	12
6990	7
6991	24
6992	19
6993	28
6994	8
6995	11
6996	15
6997	2
6998	3
6999	10
7000	27
7001	30
7002	16
7003	3
7004	2
7005	2
7006	25
7007	12
7008	1
7009	29
7010	24
7011	20
7012	8
7013	10
7014	3
7015	26
7016	24
7017	14
7018	37
7019	2
7020	4
7021	2
7022	15
7023	25
7024	6
7025	32
7026	30
7027	14
7028	25
7029	32
7030	14
7031	1
7032	11
7033	26
7034	11
7035	3
7036	12
7037	30
7038	14
7039	1
7040	35
7041	5
7042	25
7043	37
7044	2
7045	25
7046	14
7047	15
7048	1
7049	16
7050	11
7051	6
7052	6
7053	11
7054	11
7055	11
7056	25
7057	16
7058	11
7059	11
7060	13
7061	26
7062	12
7063	14
7064	6
7065	5
7066	8
7067	2
7068	29
7069	7
7070	25
7071	13
7072	22
7073	11
7074	26
7075	19
7076	14
7077	19
7078	7
7079	20
7080	10
7081	1
7082	1
7083	3
7084	1
7085	13
7086	23
7087	11
7088	6
7089	1
7090	7
7091	10
7092	3
7093	6
7094	6
7095	5
7096	6
7097	6
7098	3
7099	16
7100	24
7101	3
7102	6
7103	1
7104	1
7105	1
7106	1
7107	1
7108	11
7109	29
7110	6
7111	3
7112	5
7113	16
7114	10
7115	8
7116	15
7117	3
7118	31
7119	11
7120	16
7121	8
7122	3
7123	1
7124	3
7125	14
7126	3
7127	8
7128	5
7129	6
7130	10
7131	5
7132	17
7133	3
7134	37
7135	2
7136	3
7137	8
7138	12
7139	22
7140	11
7141	7
7142	14
7143	7
7144	8
7145	12
7146	17
7147	29
7148	5
7149	10
7150	13
7151	5
7152	5
7153	3
7154	3
7155	3
7156	19
7157	6
7158	37
7159	3
7160	3
7161	6
7162	19
7163	16
7164	16
7165	3
7166	3
7167	8
7168	10
7169	26
7170	2
7171	3
7172	17
7173	19
7174	3
7175	15
7176	3
7177	8
7178	3
7179	8
7180	1
7181	26
7182	15
7183	19
7184	12
7185	5
7186	3
7187	16
7188	14
7189	8
7190	10
7191	6
7192	8
7193	1
7194	8
7195	11
7196	33
7197	11
7198	11
7199	6
7200	1
7201	6
7202	14
7203	33
7204	23
7205	30
7206	7
7207	22
7208	27
7209	14
7210	14
7211	26
7212	11
7213	20
7214	1
7215	24
7216	25
7217	24
7218	19
7219	1
7220	22
7221	16
7222	14
7223	23
7224	11
7225	1
7226	11
7227	24
7228	6
7229	24
7230	10
7231	11
7232	15
7233	8
7234	14
7235	5
7236	19
7237	3
7238	28
7239	8
7240	1
7241	11
7242	1
7243	20
7244	25
7245	25
7246	22
7247	15
7248	11
7249	8
7250	6
7251	23
7252	23
7253	6
7254	24
7255	3
7256	6
7257	1
7258	3
7259	10
7260	3
7261	24
7262	11
7263	33
7264	14
7265	16
7266	2
7267	11
7268	33
7269	33
7270	13
7271	24
7272	9
7273	6
7274	23
7275	11
7276	14
7277	11
7278	25
7279	2
7280	23
7281	24
7282	17
7283	11
7284	6
7285	8
7286	20
7287	10
7288	15
7289	16
7290	8
7291	29
7292	8
7293	22
7294	8
7295	17
7296	22
7297	8
7298	2
7299	16
7300	11
7301	2
7302	2
7303	13
7304	13
7305	24
7306	25
7307	16
7308	2
7309	2
7310	15
7311	26
7312	3
7313	3
7314	10
7315	11
7316	16
7317	25
7318	16
7319	1
7320	26
7321	2
7322	11
7323	11
7324	25
7325	1
7326	11
7327	11
7328	25
7329	14
7330	25
7331	16
7332	22
7333	25
7334	8
7335	8
7336	25
7337	25
7338	2
7339	37
7340	8
7341	8
7342	8
7343	30
7344	15
7345	30
7346	1
7347	10
7348	8
7349	11
7350	30
7351	23
7352	24
7353	11
7354	37
7355	11
7356	10
7357	7
7358	14
7359	11
7360	23
7361	11
7362	8
7363	13
7364	8
7365	14
7366	8
7367	3
7368	6
7369	3
7370	8
7371	16
7372	29
7373	28
7374	1
7375	14
7376	14
7377	11
7378	1
7379	25
7380	11
7381	22
7382	14
7383	37
7384	24
7385	6
7386	30
7387	20
7388	6
7389	6
7390	6
7391	6
7392	6
7393	6
7394	15
7395	6
7396	11
7397	11
7398	6
7399	1
7400	6
7401	14
7402	6
7403	19
7404	10
7405	14
7406	11
7407	16
7408	6
7409	11
7410	6
7411	11
7412	25
7413	1
7414	11
7415	14
7416	16
7417	25
7418	11
7419	1
7420	11
7421	24
7422	20
7423	32
7424	11
7425	25
7426	24
7427	24
7428	24
7429	24
7430	14
7431	30
7432	25
7433	13
7434	11
7435	11
7436	23
7437	15
7438	7
7439	24
7440	14
7441	11
7442	14
7443	11
7444	22
7445	11
7446	25
7447	25
7448	11
7449	11
7450	23
7451	6
7452	29
7453	6
7454	6
7455	3
7456	11
7457	1
7458	1
7459	11
7460	26
7461	11
7462	11
7463	11
7464	24
7465	2
7466	20
7467	8
7468	20
7469	8
7470	9
7471	8
7472	14
7473	16
7474	24
7475	20
7476	11
7477	6
7478	14
7479	2
7480	20
7481	6
7482	8
7483	6
7484	32
7485	6
7486	1
7487	25
7488	2
7489	11
7490	24
7491	11
7492	8
7493	8
7494	8
7495	6
7496	20
7497	24
7498	14
7499	6
7500	25
7501	11
7502	14
7503	8
7504	20
7505	8
7506	25
7507	2
7508	2
7509	2
7510	12
7511	11
7512	6
7513	24
7514	30
7515	25
7516	6
7517	20
7518	24
7519	8
7520	8
7521	25
7522	11
7523	8
7524	11
7525	8
7526	20
7527	2
7528	14
7529	6
7530	15
7531	37
7532	24
7533	11
7534	11
7535	11
7536	30
7537	8
7538	15
7539	32
7540	8
7541	1
7542	11
7543	8
7544	2
7545	11
7546	11
7547	32
7548	14
7549	25
7550	24
7551	14
7552	6
7553	1
7554	8
7555	20
7556	2
7557	20
7558	26
7559	11
7560	20
7561	11
7562	26
7563	11
7564	1
7565	1
7566	9
7567	27
7568	1
7569	29
7570	9
7571	9
7572	30
7573	24
7574	1
7575	24
7576	2
7577	11
7578	18
7579	8
7580	24
7581	24
7582	24
7583	24
7584	16
7585	24
7586	16
7587	24
7588	24
7589	11
7590	14
7591	14
7592	7
7593	8
7594	11
7595	8
7596	2
7597	17
7598	16
7599	15
7600	26
7601	29
7602	25
7603	11
7604	11
7605	8
7606	8
7607	24
7608	24
7609	2
7610	3
7611	24
7612	27
7613	19
7614	8
7615	3
7616	6
7617	19
7618	3
7619	3
7620	5
7621	8
7622	24
7623	25
7624	24
7625	8
7626	11
7627	1
7628	14
7629	1
7630	1
7631	16
7632	1
7633	24
7634	8
7635	1
7636	24
7637	2
7638	1
7639	6
7640	29
7641	11
7642	12
7643	16
7644	24
7645	2
7646	14
7647	24
7648	8
7649	13
7650	8
7651	6
7652	36
7653	29
7654	30
7655	8
7656	6
7657	6
7658	1
7659	30
7660	13
7661	6
7662	3
7663	20
7664	13
7665	16
7666	3
7667	37
7668	16
7669	1
7670	20
7671	2
7672	29
7673	5
7674	12
7675	37
7676	20
7677	15
7678	11
7679	16
7680	1
7681	11
7682	16
7683	11
7684	11
7685	24
7686	37
7687	32
7688	11
7689	11
7690	8
7691	1
7692	11
7693	24
7694	14
7695	3
7696	6
7697	24
7698	32
7699	32
7700	32
7701	3
7702	24
7703	24
7704	15
7705	3
7706	8
7707	27
7708	15
7709	9
7710	6
7711	26
7712	12
7713	1
7714	1
7715	26
7716	8
7717	25
7718	10
7719	18
7720	8
7721	14
7722	6
7723	25
7724	1
7725	8
7726	15
7727	8
7728	20
7729	4
7730	2
7731	14
7732	25
7733	24
7734	25
7735	1
7736	16
7737	11
7738	15
7739	1
7740	11
7741	6
7742	11
7743	14
7744	24
7745	11
7746	24
7747	11
7748	11
7749	11
7750	6
7751	14
7752	14
7753	25
7754	20
7755	25
7756	37
7757	14
7758	11
7759	37
7760	22
7761	37
7762	6
7763	11
7764	29
7765	28
7766	15
7767	3
7768	30
7769	20
7770	8
7771	28
7772	16
7773	11
7774	6
7775	16
7776	3
7777	8
7778	16
7779	31
7780	10
7781	16
7782	3
7783	8
7784	8
7785	11
7786	24
7787	11
7788	8
7789	16
7790	24
7791	6
7792	1
7793	11
7794	14
7795	32
7796	24
7797	1
7798	11
7799	28
7800	11
7801	25
7802	25
7803	6
7804	32
7805	14
7806	11
7807	26
7808	11
7809	20
7810	25
7811	11
7812	11
7813	24
7814	11
7815	24
7816	14
7817	2
7818	16
7819	4
7820	6
7821	1
7822	14
7823	15
7824	1
7825	4
7826	11
7827	24
7828	11
7829	14
7830	11
7831	11
7832	1
7833	14
7834	12
7835	11
7836	14
7837	11
7838	11
7839	14
7840	8
7841	8
7842	11
7843	37
7844	16
7845	15
7846	14
7847	1
7848	10
7849	15
7850	3
7851	13
7852	16
7853	8
7854	2
7855	6
7856	15
7857	36
7858	16
7859	14
7860	24
7861	8
7862	17
7863	24
7864	7
7865	18
7866	37
7867	11
7868	22
7869	25
7870	33
7871	25
7872	11
7873	37
7874	14
7875	1
7876	24
7877	11
7878	2
7879	25
7880	11
7881	6
7882	1
7883	1
7884	6
7885	1
7886	11
7887	26
7888	11
7889	11
7890	20
7891	14
7892	11
7893	32
7894	24
7895	1
7896	25
7897	6
7898	1
7899	1
7900	6
7901	6
7902	13
7903	1
7904	12
7905	25
7906	6
7907	6
7908	6
7909	6
7910	1
7911	16
7912	16
7913	5
7914	6
7915	19
7916	16
7917	10
7918	3
7919	12
7920	29
7921	3
7922	5
7923	3
7924	2
7925	29
7926	3
7927	16
7928	8
7929	16
7930	17
7931	11
7932	5
7933	11
7934	14
7935	1
7936	24
7937	22
7938	7
7939	24
7940	24
7941	24
7942	24
7943	24
7944	24
7945	24
7946	24
7947	24
7948	33
7949	24
7950	13
7951	3
7952	35
7953	3
7954	16
7955	25
7956	14
7957	5
7958	29
7959	19
7960	3
7961	28
7962	3
7963	16
7964	3
7965	28
7966	6
7967	3
7968	3
7969	3
7970	23
7971	6
7972	6
7973	14
7974	3
7975	3
7976	13
7977	25
7978	25
7979	24
7980	26
7981	25
7982	1
7983	1
7984	11
7985	11
7986	14
7987	24
7988	26
7989	11
7990	1
7991	2
7992	6
7993	24
7994	6
7995	11
7996	8
7997	3
7998	24
7999	24
8000	25
8001	33
8002	6
8003	16
8004	6
8005	35
8006	5
8007	9
8008	3
8009	3
8010	16
8011	28
8012	5
8013	19
8014	24
8015	25
8016	14
8017	13
8018	26
8019	25
8020	25
8021	16
8022	15
8023	18
8024	8
8025	8
8026	2
8027	33
8028	31
8029	16
8030	27
8031	31
8032	10
8033	9
8034	6
8035	37
8036	7
8037	26
8038	14
8039	24
8040	11
8041	6
8042	6
8043	25
8044	25
8045	24
8046	11
8047	20
8048	11
8049	25
8050	26
8051	6
8052	16
8053	1
8054	1
8055	11
8056	24
8057	24
8058	24
8059	6
8060	11
8061	16
8062	24
8063	13
8064	2
8065	30
8066	24
8067	24
8068	2
8069	3
8070	2
8071	8
8072	2
8073	2
8074	9
8075	35
8076	9
8077	27
8078	14
8079	1
8080	11
8081	11
8082	6
8083	6
8084	14
8085	1
8086	11
8087	25
8088	14
8089	1
8090	37
8091	11
8092	11
8093	26
8094	11
8095	14
8096	11
8097	19
8098	6
8099	14
8100	11
8101	16
8102	11
8103	11
8104	24
8105	3
8106	33
8107	3
8108	8
8109	3
8110	20
8111	6
8112	6
8113	27
8114	6
8115	3
8116	11
8117	6
8118	15
8119	27
8120	6
8121	11
8122	14
8123	32
8124	19
8125	11
8126	19
8127	19
8128	20
8129	37
8130	11
8131	11
8132	6
8133	11
8134	11
8135	26
8136	11
8137	25
8138	2
8139	11
8140	6
8141	11
8142	4
8143	32
8144	1
8145	11
8146	17
8147	1
8148	2
8149	1
8150	25
8151	6
8152	19
8153	6
8154	24
8155	26
8156	22
8157	11
8158	14
8159	24
8160	25
8161	11
8162	14
8163	16
8164	36
8165	11
8166	24
8167	18
8168	14
8169	25
8170	2
8171	20
8172	24
8173	14
8174	24
8175	37
8176	8
8177	25
8178	37
8179	24
8180	6
8181	24
8182	16
8183	11
8184	24
8185	14
8186	8
8187	11
8188	2
8189	24
8190	8
8191	11
8192	14
8193	14
8194	24
8195	11
8196	11
8197	1
8198	1
8199	11
8200	12
8201	11
8202	16
8203	14
8204	11
8205	20
8206	1
8207	11
8208	1
8209	20
8210	14
8211	14
8212	19
8213	1
8214	20
8215	26
8216	16
8217	11
8218	11
8219	1
8220	1
8221	11
8222	1
8223	11
8224	11
8225	11
8226	14
8227	6
8228	1
8229	14
8230	20
8231	32
8232	4
8233	1
8234	1
8235	11
8236	11
8237	11
8238	1
8239	25
8240	11
8241	11
8242	32
8243	2
8244	11
8245	1
8246	14
8247	6
8248	37
8249	11
8250	20
8251	37
8252	11
8253	1
8254	1
8255	1
8256	1
8257	26
8258	25
8259	1
8260	25
8261	1
8262	15
8263	6
8264	14
8265	18
8266	14
8267	11
8268	8
8269	1
8270	24
8271	1
8272	25
8273	14
8274	11
8275	17
8276	14
8277	11
8278	11
8279	11
8280	14
8281	11
8282	11
8283	24
8284	18
8285	19
8286	15
8287	11
8288	1
8289	1
8290	8
8291	24
8292	2
8293	14
8294	37
8295	19
8296	6
8297	24
8298	24
8299	24
8300	11
8301	15
8302	8
8303	8
8304	8
8305	25
8306	16
8307	11
8308	25
8309	14
8310	8
8311	11
8312	2
8313	24
8314	25
8315	16
8316	11
8317	16
8318	24
8319	24
8320	14
8321	14
8322	8
8323	27
8324	2
8325	14
8326	10
8327	16
8328	16
8329	11
8330	18
8331	24
8332	11
8333	25
8334	24
8335	14
8336	14
8337	24
8338	24
8339	24
8340	11
8341	24
8342	11
8343	29
8344	11
8345	29
8346	17
8347	12
8348	26
8349	37
8350	11
8351	37
8352	8
8353	24
8354	24
8355	25
8356	14
8357	11
8358	37
8359	15
8360	25
8361	6
8362	14
8363	15
8364	11
8365	20
8366	19
8367	24
8368	26
8369	15
8370	3
8371	18
8372	18
8373	6
8374	6
8375	29
8376	29
8377	10
8378	10
8379	2
8380	1
8381	20
8382	10
8383	16
8384	8
8385	11
8386	11
8387	24
8388	12
8389	11
8390	8
8391	1
8392	26
8393	11
8394	24
8395	7
8396	9
8397	22
8398	35
8399	33
8400	2
8401	13
8402	1
8403	1
8404	11
8405	11
8406	15
8407	2
8408	12
8409	14
8410	17
8411	21
8412	31
8413	12
8414	11
8415	15
8416	1
8417	17
8418	16
8419	25
8420	13
8421	3
8422	3
8423	20
8424	6
8425	24
8426	29
8427	20
8428	34
8429	8
8430	7
8431	7
8432	13
8433	16
8434	11
8435	23
8436	13
8437	25
8438	13
8439	2
8440	11
8441	11
8442	7
8443	14
8444	14
8445	7
8446	6
8447	17
8448	37
8449	36
8450	8
8451	14
8452	6
8453	29
8454	14
8455	32
8456	11
8457	10
8458	2
8459	33
8460	27
8461	13
8462	13
8463	34
8464	7
8465	7
8466	12
8467	31
8468	7
8469	10
8470	13
8471	29
8472	22
8473	35
8474	13
8475	7
8476	22
8477	7
8478	10
8479	16
8480	37
8481	9
8482	20
8483	3
8484	13
8485	13
8486	11
8487	9
8488	7
8489	11
8490	30
8491	22
8492	23
8493	7
8494	13
8495	14
8496	2
8497	7
8498	9
8499	27
8500	13
8501	11
8502	7
8503	6
8504	36
8505	2
8506	8
8507	14
8508	16
8509	6
8510	37
8511	19
8512	7
8513	7
8514	7
8515	34
8516	7
8517	15
8518	2
8519	34
8520	22
8521	13
8522	7
8523	13
8524	13
8525	7
8526	7
8527	10
8528	15
8529	3
8530	27
8531	14
8532	14
8533	12
8534	24
8535	24
8536	13
8537	7
8538	2
8539	13
8540	22
8541	7
8542	7
8543	23
8544	24
8545	9
8546	10
8547	7
8548	10
8549	29
8550	15
8551	21
8552	10
8553	23
8554	7
8555	22
8556	31
8557	13
8558	16
8559	7
8560	10
8561	7
8562	10
8563	16
8564	3
8565	2
8566	13
8567	13
8568	13
8569	37
8570	12
8571	29
8572	22
8573	7
8574	13
8575	13
8576	14
8577	37
8578	22
8579	2
8580	36
8581	13
8582	13
8583	11
8584	9
8585	13
8586	7
8587	13
8588	10
8589	9
8590	15
8591	33
8592	10
8593	8
8594	37
8595	13
8596	6
8597	13
8598	24
8599	14
8600	24
8601	5
8602	7
8603	15
8604	6
8605	7
8606	3
8607	13
8608	13
8609	13
8610	22
8611	1
8612	15
8613	2
8614	22
8615	7
8616	7
8617	7
8618	29
8619	7
8620	1
8621	37
8622	8
8623	10
8624	8
8625	15
8626	9
8627	3
8628	8
8629	28
8630	37
8631	13
8632	14
8633	15
8634	8
8635	11
8636	11
8637	25
8638	11
8639	1
8640	37
8641	16
8642	13
8643	14
8644	7
8645	11
8646	24
8647	12
8648	29
8649	28
8650	18
8651	9
8652	13
8653	16
8654	7
8655	13
8656	3
8657	15
8658	33
8659	7
8660	9
8661	7
8662	25
8663	7
8664	7
8665	7
8666	32
8667	10
8668	7
8669	29
8670	33
8671	31
8672	9
8673	9
8674	5
8675	13
8676	11
8677	15
8678	20
8679	35
8680	11
8681	6
8682	37
8683	34
8684	10
8685	6
8686	15
8687	13
8688	10
8689	34
8690	22
8691	22
8692	13
8693	7
8694	22
8695	15
8696	22
8697	11
8698	20
8699	6
8700	13
8701	34
8702	10
8703	11
8704	33
8705	2
8706	10
8707	13
8708	13
8709	7
8710	7
8711	22
8712	33
8713	13
8714	22
8715	2
8716	10
8717	7
8718	27
8719	9
8720	3
8721	29
8722	13
8723	13
8724	9
8725	2
8726	3
8727	13
8728	35
8729	22
8730	7
8731	22
8732	22
8733	7
8734	23
8735	15
8736	9
8737	2
8738	7
8739	33
8740	7
8741	7
8742	7
8743	6
8744	10
8745	22
8746	7
8747	15
8748	32
8749	27
8750	7
8751	7
8752	7
8753	2
8754	30
8755	7
8756	7
8757	24
8758	8
8759	10
8760	7
8761	9
8762	7
8763	9
8764	22
8765	13
8766	13
8767	7
8768	18
8769	34
8770	3
8771	22
8772	27
8773	10
8774	27
8775	31
8776	30
8777	13
8778	13
8779	7
8780	31
8781	13
8782	22
8783	7
8784	12
8785	22
8786	7
8787	7
8788	13
8789	7
8790	23
8791	13
8792	27
8793	27
8794	23
8795	22
8796	29
8797	12
8798	7
8799	33
8800	7
8801	13
8802	27
8803	35
8804	31
8805	7
8806	22
8807	10
8808	13
8809	9
8810	7
8811	22
8812	13
8813	13
8814	35
8815	13
8816	34
8817	23
8818	9
8819	7
8820	10
8821	9
8822	7
8823	13
8824	13
8825	13
8826	7
8827	13
8828	7
8829	10
8830	22
8831	33
8832	13
8833	7
8834	13
8835	33
8836	7
8837	13
8838	7
8839	9
8840	13
8841	22
8842	22
8843	22
8844	10
8845	9
8846	13
8847	9
8848	7
8849	8
8850	9
8851	13
8852	33
8853	7
8854	3
8855	13
8856	9
8857	13
8858	7
8859	7
8860	7
8861	13
8862	34
8863	14
8864	10
8865	22
8866	13
8867	22
8868	13
8869	13
8870	11
8871	23
8872	9
8873	29
8874	7
8875	7
8876	13
8877	9
8878	10
8879	22
8880	7
8881	11
8882	11
8883	26
8884	8
8885	8
8886	10
8887	32
8888	25
8889	13
8890	7
8891	22
8892	7
8893	2
8894	13
8895	7
8896	10
8897	25
8898	3
8899	23
8900	13
8901	9
8902	33
8903	36
8904	22
8905	10
8906	22
8907	7
8908	22
8909	22
8910	9
8911	13
8912	7
8913	9
8914	7
8915	1
8916	3
8917	36
8918	19
8919	30
8920	7
8921	17
8922	8
8923	11
8924	11
8925	13
8926	2
8927	10
8928	3
8929	35
8930	35
8931	37
8932	9
8933	7
8934	7
8935	7
8936	13
8937	13
8938	16
8939	2
8940	2
8941	13
8942	7
8943	7
8944	7
8945	15
8946	7
8947	7
8948	9
8949	13
8950	13
8951	13
8952	23
8953	34
8954	9
8955	13
8956	7
8957	7
8958	33
8959	13
8960	10
8961	7
8962	22
8963	7
8964	10
8965	10
8966	2
8967	16
8968	13
8969	10
8970	13
8971	2
8972	13
8973	7
8974	7
8975	22
8976	10
8977	4
8978	7
8979	27
8980	7
8981	13
8982	2
8983	15
8984	13
8985	11
8986	29
8987	11
8988	13
8989	5
8990	22
8991	9
8992	3
8993	9
8994	7
8995	2
8996	10
8997	30
8998	31
8999	7
9000	28
9001	8
9002	24
9003	8
9004	7
9005	16
9006	11
9007	11
9008	1
9009	14
9010	13
9011	7
9012	13
9013	37
9014	8
9015	6
9016	24
9017	13
9018	5
9019	28
9020	2
9021	3
9022	13
9023	7
9024	24
9025	37
9026	2
9027	10
9028	13
9029	26
9030	24
9031	13
9032	8
9033	5
9034	3
9035	31
9036	11
9037	3
9038	20
9039	24
9040	3
9041	1
9042	33
9043	11
9044	9
9045	20
9046	8
9047	8
9048	33
9049	5
9050	6
9051	15
9052	14
9053	3
9054	7
9055	37
9056	8
9057	24
9058	15
9059	36
9060	13
9061	22
9062	8
9063	8
9064	16
9065	27
9066	16
9067	27
9068	3
9069	16
9070	8
9071	8
9072	11
9073	6
9074	12
9075	29
9076	24
9077	10
9078	23
9079	22
9080	22
9081	1
9082	2
9083	1
9084	11
9085	8
9086	3
9087	16
9088	18
9089	29
9090	11
9091	7
9092	13
9093	24
9094	33
9095	5
9096	6
9097	24
9098	3
9099	4
9100	5
9101	26
9102	25
9103	24
9104	37
9105	25
9106	29
9107	3
9108	2
9109	14
9110	22
9111	8
9112	23
9113	24
9114	19
9115	6
9116	3
9117	28
9118	17
9119	8
9120	10
9121	29
9122	3
9123	30
9124	27
9125	3
9126	31
9127	6
9128	15
9129	20
9130	12
9131	3
9132	14
9133	26
9134	8
9135	24
9136	4
9137	10
9138	29
9139	8
9140	13
9141	3
9142	27
9143	28
9144	7
9145	10
9146	7
9147	18
9148	10
9149	29
9150	37
9151	15
9152	1
9153	20
9154	37
9155	32
9156	6
9157	16
9158	17
9159	6
9160	13
9161	32
9162	6
9163	24
9164	6
9165	24
9166	7
9167	24
9168	24
9169	15
9170	15
9171	12
9172	29
9173	10
9174	29
9175	16
9176	22
9177	11
9178	1
9179	1
9180	28
9181	1
9182	8
9183	29
9184	14
9185	6
9186	21
9187	2
9188	6
9189	14
9190	9
9191	2
9192	25
9193	14
9194	24
9195	28
9196	11
9197	18
9198	8
9199	20
9200	30
9201	2
9202	8
9203	11
9204	6
9205	11
9206	2
9207	32
9208	1
9209	24
9210	21
9211	16
9212	11
9213	8
9214	2
9215	14
9216	15
9217	31
9218	15
9219	8
9220	3
9221	12
9222	11
9223	1
9224	8
9225	18
9226	20
9227	11
9228	11
9229	5
9230	15
9231	1
9232	8
9233	11
9234	11
9235	22
9236	8
9237	11
9238	2
9239	1
9240	6
9241	11
9242	11
9243	24
9244	32
9245	8
9246	2
9247	16
9248	3
9249	3
9250	25
9251	11
9252	16
9253	7
9254	9
9255	15
9256	3
9257	21
9258	8
9259	2
9260	11
9261	25
9262	11
9263	8
9264	20
9265	16
9266	21
9267	33
9268	21
9269	8
9270	3
9271	24
9272	18
9273	21
9274	11
9275	5
9276	11
9277	11
9278	22
9279	1
9280	37
9281	28
9282	32
9283	18
9284	15
9285	3
9286	3
9287	37
9288	6
9289	11
9290	9
9291	15
9292	1
9293	12
9294	35
9295	19
9296	6
9297	11
9298	6
9299	3
9300	8
9301	36
9302	8
9303	8
9304	8
9305	18
9306	25
9307	19
9308	6
9309	21
9310	24
9311	8
9312	16
9313	6
9314	11
9315	8
9316	25
9317	9
9318	1
9319	36
9320	7
9321	10
9322	3
9323	13
9324	2
9325	16
9326	14
9327	13
9328	11
9329	17
9330	6
9331	13
9332	24
9333	24
9334	24
9335	8
9336	16
9337	8
9338	6
9339	12
9340	20
9341	24
9342	28
9343	19
9344	6
9345	29
9346	5
9347	37
9348	18
9349	24
9350	11
9351	26
9352	9
9353	24
9354	16
9355	1
9356	25
9357	8
9358	9
9359	24
9360	12
9361	16
9362	24
9363	10
9364	13
9365	3
9366	24
9367	14
9368	6
9369	8
9370	22
9371	28
9372	24
9373	16
9374	24
9375	8
9376	20
9377	37
9378	32
9379	10
9380	25
9381	1
9382	24
9383	25
9384	11
9385	13
9386	11
9387	11
9388	22
9389	37
9390	25
9391	6
9392	24
9393	8
9394	11
9395	25
9396	11
9397	21
9398	5
9399	11
9400	27
9401	6
9402	8
9403	24
9404	21
9405	13
9406	6
9407	7
9408	7
9409	6
9410	5
9411	24
9412	11
9413	9
9414	9
9415	10
9416	7
9417	13
9418	9
9419	7
9420	7
9421	27
9422	10
9423	13
9424	21
9425	7
9426	7
9427	21
9428	11
9429	29
9430	33
9431	13
9432	15
9433	23
9434	23
9435	9
9436	7
9437	9
9438	13
9439	22
9440	21
9441	7
9442	33
9443	22
9444	7
9445	7
9446	33
9447	22
9448	23
9449	10
9450	22
9451	13
9452	22
9453	13
9454	10
9455	22
9456	13
9457	22
9458	13
9459	13
9460	11
9461	1
9462	11
9463	25
9464	25
9465	14
9466	11
9467	18
9468	12
9469	16
9470	8
9471	11
9472	11
9473	22
9474	22
9475	1
9476	13
9477	7
9478	19
9479	30
9480	13
9481	36
9482	11
9483	25
9484	11
9485	8
9486	11
9487	2
9488	3
9489	13
9490	13
9491	14
9492	25
9493	11
9494	24
9495	24
9496	8
9497	14
9498	15
9499	22
9500	6
9501	25
9502	13
9503	14
9504	11
9505	1
9506	14
9507	8
9508	17
9509	11
9510	37
9511	24
9512	14
9513	14
9514	11
9515	8
9516	19
9517	11
9518	11
9519	14
9520	2
9521	6
9522	6
9523	5
9524	21
9525	30
9526	11
9527	7
9528	22
9529	25
9530	19
9531	2
9532	8
9533	13
9534	24
9535	11
9536	20
9537	9
9538	8
9539	23
9540	11
9541	25
9542	24
9543	6
9544	11
9545	14
9546	24
9547	16
9548	9
9549	1
9550	11
9551	29
9552	11
9553	24
9554	24
9555	13
9556	8
9557	11
9558	1
9559	3
9560	2
9561	3
9562	6
9563	16
9564	8
9565	28
9566	15
9567	10
9568	11
9569	3
9570	10
9571	19
9572	10
9573	2
9574	16
9575	16
9576	23
9577	24
9578	24
9579	1
9580	2
9581	17
9582	35
9583	11
9584	29
9585	10
9586	22
9587	6
9588	8
9589	10
9590	30
9591	28
9592	3
9593	2
9594	10
9595	6
9596	12
9597	18
9598	15
9599	27
9600	29
9601	3
9602	24
9603	28
9604	17
9605	21
9606	26
9607	25
9608	21
9609	8
9610	12
9611	22
9612	9
9613	8
9614	37
9615	1
9616	19
9617	1
9618	28
9619	11
9620	6
9621	13
9622	2
9623	15
9624	13
9625	24
9626	6
9627	2
9628	37
9629	9
9630	36
9631	15
9632	1
9633	17
9634	14
9635	19
9636	24
9637	14
9638	16
9639	16
9640	13
9641	19
9642	16
9643	6
9644	3
9645	17
9646	13
9647	5
9648	13
9649	13
9650	13
9651	11
9652	12
9653	6
9654	8
9655	6
9656	33
9657	16
9658	5
9659	3
9660	5
9661	16
9662	2
9663	13
9664	6
9665	29
9666	5
9667	1
9668	3
9669	5
9670	16
9671	26
9672	36
9673	13
9674	37
9675	16
9676	14
9677	24
9678	7
9679	24
9680	14
9681	6
9682	14
9683	15
9684	15
9685	16
9686	19
9687	30
9688	7
9689	3
9690	37
9691	3
9692	6
9693	7
9694	30
9695	24
9696	8
9697	18
9698	16
9699	1
9700	16
9701	22
9702	24
9703	25
9704	13
9705	1
9706	11
9707	3
9708	6
9709	15
9710	25
9711	37
9712	17
9713	26
9714	15
9715	15
9716	22
9717	25
9718	13
9719	14
9720	9
9721	27
9722	37
9723	3
9724	25
9725	37
9726	12
9727	25
9728	25
9729	23
9730	6
9731	26
9732	16
9733	13
9734	37
9735	8
9736	24
9737	6
9738	24
9739	12
9740	8
9741	7
9742	25
9743	5
9744	29
9745	3
9746	3
9747	3
9748	12
9749	5
9750	29
9751	13
9752	17
9753	22
9754	14
9755	6
9756	8
9757	6
9758	3
9759	1
9760	22
9761	9
9762	13
9763	6
9764	8
9765	9
9766	8
9767	27
9768	1
9769	8
9770	14
9771	8
9772	24
9773	24
9774	31
9775	33
9776	1
9777	3
9778	1
9779	11
9780	5
9781	3
9782	10
9783	7
9784	16
9785	3
9786	6
9787	29
9788	29
9789	20
9790	35
9791	30
9792	25
9793	18
9794	24
9795	14
9796	14
9797	18
9798	11
9799	13
9800	8
9801	6
9802	8
9803	11
9804	5
9805	17
9806	14
9807	13
9808	8
9809	14
9810	17
9811	16
9812	16
9813	10
9814	8
9815	3
9816	7
9817	3
9818	3
9819	11
9820	25
9821	15
9822	5
9823	12
9824	3
9825	5
9826	10
9827	10
9828	3
9829	3
9830	13
9831	15
9832	22
9833	3
9834	7
9835	13
9836	7
9837	22
9838	22
9839	22
9840	13
9841	16
9842	37
9843	22
9844	16
9845	14
9846	24
9847	10
9848	9
9849	10
9850	9
9851	6
9852	22
9853	10
9854	2
9855	15
9856	7
9857	9
9858	29
9859	31
9860	34
9861	13
9862	22
9863	7
9864	22
9865	15
9866	9
9867	7
9868	13
9869	7
9870	9
9871	33
9872	33
9873	22
9874	13
9875	34
9876	1
9877	14
9878	10
9879	22
9880	24
9881	22
9882	15
9883	11
9884	11
9885	7
9886	13
9887	13
9888	16
9889	11
9890	37
9891	15
9892	33
9893	14
9894	18
9895	37
9896	16
9897	13
9898	14
9899	37
9900	37
9901	17
9902	17
9903	1
9904	11
9905	6
9906	7
9907	6
9908	11
9909	22
9910	14
9911	24
9912	6
9913	14
9914	11
9915	32
9916	16
9917	18
9918	27
9919	4
9920	1
9921	18
9922	7
9923	16
9924	11
9925	8
9926	12
9927	37
9928	8
9929	22
9930	25
9931	24
9932	10
9933	25
9934	4
9935	14
9936	24
9937	8
9938	15
9939	4
9940	15
9941	25
9942	12
9943	15
9944	24
9945	8
9946	18
9947	12
9948	2
9949	22
9950	5
9951	9
9952	3
9953	8
9954	10
9955	32
9956	11
9957	19
9958	13
9959	13
9960	1
9961	7
9962	3
9963	5
9964	29
9965	14
9966	12
9967	16
9968	5
9969	3
9970	6
9971	8
9972	6
9973	3
9974	12
9975	11
9976	16
9977	8
9978	14
9979	14
9980	16
9981	3
9982	1
9983	19
9984	6
9985	1
9986	6
9987	3
9988	16
9989	14
9990	6
9991	3
9992	3
9993	24
9994	22
9995	22
9996	3
9997	1
9998	25
9999	14
10000	23
10001	29
10002	9
10003	35
10004	25
10005	29
10006	3
10007	3
10008	25
10009	11
10010	3
10011	8
10012	3
10013	36
10014	25
10015	11
10016	20
10017	7
10018	13
10019	25
10020	13
10021	11
10022	9
10023	13
10024	7
10025	11
10026	37
10027	13
10028	7
10029	20
10030	25
10031	23
10032	32
10033	11
10034	11
10035	14
10036	25
10037	20
10038	6
10039	4
10040	24
10041	11
10042	17
10043	28
10044	24
10045	8
10046	11
10047	1
10048	37
10049	16
10050	6
10051	2
10052	16
10053	6
10054	1
10055	2
10056	11
10057	8
10058	6
10059	14
10060	6
10061	1
10062	11
10063	21
10064	24
10065	11
10066	1
10067	37
10068	22
10069	8
10070	35
10071	11
10072	24
10073	11
10074	18
10075	17
10076	8
10077	14
10078	24
10079	8
10080	24
10081	11
10082	30
10083	2
10084	3
10085	6
10086	6
10087	6
10088	26
10089	26
10090	37
10091	14
10092	28
10093	19
10094	18
10095	13
10096	1
10097	36
10098	16
10099	13
10100	20
10101	18
10102	21
10103	16
10104	24
10105	29
10106	11
10107	16
10108	6
10109	8
10110	1
10111	37
10112	2
10113	1
10114	3
10115	8
10116	16
10117	14
10118	15
10119	9
10120	24
10121	8
10122	14
10123	3
10124	16
10125	1
10126	14
10127	17
10128	18
10129	24
10130	8
10131	30
10132	28
10133	16
10134	11
10135	8
10136	21
10137	8
10138	16
10139	17
10140	8
10141	11
10142	8
10143	26
10144	15
10145	8
10146	14
10147	8
10148	6
10149	20
10150	14
10151	25
10152	5
10153	24
10154	11
10155	24
10156	11
10157	1
10158	5
10159	25
10160	3
10161	16
10162	16
10163	1
10164	8
10165	15
10166	12
10167	8
10168	24
10169	3
10170	11
10171	11
10172	21
10173	8
10174	9
10175	16
10176	24
10177	13
10178	11
10179	11
10180	11
10181	16
10182	11
10183	24
10184	2
10185	11
10186	13
10187	8
10188	24
10189	11
10190	22
10191	3
10192	8
10193	11
10194	24
10195	24
10196	12
10197	29
10198	11
10199	8
10200	24
10201	24
10202	24
10203	24
10204	24
10205	16
10206	11
10207	25
10208	30
10209	18
10210	11
10211	24
10212	2
10213	11
10214	5
10215	20
10216	27
10217	2
10218	6
10219	5
10220	24
10221	1
10222	5
10223	1
10224	4
10225	2
10226	11
10227	2
10228	1
10229	6
10230	11
10231	24
10232	16
10233	8
10234	8
10235	11
10236	21
10237	14
10238	14
10239	15
10240	1
10241	7
10242	13
10243	27
10244	21
10245	1
10246	2
10247	8
10248	19
10249	3
10250	8
10251	3
10252	19
10253	10
10254	14
10255	20
10256	8
10257	1
10258	10
10259	27
10260	20
10261	6
10262	16
10263	37
10264	11
10265	8
10266	16
10267	30
10268	30
10269	24
10270	10
10271	11
10272	8
10273	11
10274	25
10275	16
10276	24
10277	6
10278	8
10279	11
10280	11
10281	11
10282	1
10283	25
10284	11
10285	30
10286	8
10287	1
10288	9
10289	6
10290	1
10291	6
10292	6
10293	1
10294	25
10295	16
10296	8
10297	3
10298	8
10299	11
10300	8
10301	24
10302	9
10303	24
10304	16
10305	15
10306	1
10307	14
10308	8
10309	10
10310	18
10311	1
10312	1
10313	1
10314	36
10315	29
10316	5
10317	6
10318	11
10319	16
10320	11
10321	24
10322	24
10323	25
10324	7
10325	2
10326	12
10327	3
10328	20
10329	24
10330	12
10331	32
10332	6
10333	12
10334	3
10335	10
10336	3
10337	3
10338	28
10339	33
10340	3
10341	15
10342	6
10343	11
10344	11
10345	11
10346	11
10347	11
10348	5
10349	6
10350	3
10351	8
10352	12
10353	3
10354	3
10355	6
10356	20
10357	10
10358	2
10359	6
10360	12
10361	11
10362	6
10363	11
10364	3
10365	1
10366	17
10367	14
10368	32
10369	5
10370	11
10371	12
10372	19
10373	6
10374	11
10375	11
10376	3
10377	8
10378	19
10379	24
10380	6
10381	6
10382	15
10383	6
10384	25
10385	25
10386	11
10387	11
10388	11
10389	15
10390	7
10391	11
10392	26
10393	6
10394	25
10395	13
10396	16
10397	14
10398	7
10399	6
10400	3
10401	22
10402	25
10403	14
10404	25
10405	7
10406	3
10407	6
10408	2
10409	3
10410	6
10411	7
10412	33
10413	29
10414	5
10415	22
10416	16
10417	2
10418	14
10419	13
10420	7
10421	7
10422	13
10423	16
10424	13
10425	21
10426	14
10427	7
10428	22
10429	6
10430	8
10431	14
10432	8
10433	3
10434	1
10435	22
10436	8
10437	8
10438	29
10439	12
10440	3
10441	6
10442	8
10443	16
10444	6
10445	14
10446	11
10447	14
10448	14
10449	27
10450	7
10451	14
10452	2
10453	32
10454	14
10455	7
10456	3
10457	2
10458	5
10459	6
10460	8
10461	4
10462	8
10463	3
10464	14
10465	5
10466	6
10467	19
10468	5
10469	5
10470	5
10471	18
10472	6
10473	11
10474	24
10475	19
10476	5
10477	3
10478	5
10479	3
10480	12
10481	6
10482	19
10483	12
10484	35
10485	6
10486	2
10487	18
10488	15
10489	8
10490	5
10491	19
10492	17
10493	35
10494	12
10495	34
10496	34
10497	34
10498	34
10499	34
10500	34
10501	34
10502	34
10503	34
10504	34
10505	34
10506	34
10507	34
10508	34
10509	34
10510	34
10511	34
10512	34
10513	8
10514	34
10515	12
10516	34
10517	12
10518	14
10519	6
10520	34
10521	34
10522	7
10523	29
10524	7
10525	26
10526	2
10527	6
10528	24
10529	14
10530	12
10531	7
10532	14
10533	24
10534	2
10535	13
10536	16
10537	1
10538	7
10539	24
10540	14
10541	1
10542	1
10543	1
10544	1
10545	6
10546	6
10547	6
10548	13
10549	12
10550	13
10551	37
10552	22
10553	8
10554	8
10555	14
10556	24
10557	14
10558	14
10559	22
10560	11
10561	16
10562	24
10563	11
10564	13
10565	33
10566	26
10567	10
10568	25
10569	2
10570	24
10571	8
10572	24
10573	24
10574	14
10575	24
10576	24
10577	17
10578	11
10579	27
10580	24
10581	24
10582	37
10583	12
10584	14
10585	20
10586	14
10587	13
10588	11
10589	24
10590	24
10591	16
10592	24
10593	24
10594	24
10595	24
10596	23
10597	24
10598	11
10599	11
10600	11
10601	13
10602	14
10603	14
10604	6
10605	22
10606	37
10607	35
10608	6
10609	18
10610	22
10611	6
10612	29
10613	20
10614	7
10615	12
10616	1
10617	33
10618	14
10619	32
10620	14
10621	37
10622	13
10623	13
10624	22
10625	26
10626	33
10627	25
10628	33
10629	11
10630	11
10631	23
10632	24
10633	20
10634	25
10635	11
10636	6
10637	25
10638	22
10639	20
10640	7
10641	25
10642	11
10643	13
10644	13
10645	2
10646	8
10647	14
10648	21
10649	9
10650	7
10651	20
10652	22
10653	13
10654	22
10655	14
10656	16
10657	7
10658	18
10659	36
10660	23
10661	36
10662	22
10663	33
10664	33
10665	24
10666	24
10667	24
10668	24
10669	24
10670	24
10671	11
10672	24
10673	25
10674	14
10675	25
10676	16
10677	11
10678	24
10679	14
10680	16
10681	24
10682	16
10683	24
10684	14
10685	33
10686	7
10687	22
10688	10
10689	16
10690	8
10691	16
10692	24
10693	16
10694	16
10695	16
10696	16
10697	16
10698	16
10699	16
10700	16
10701	26
10702	7
10703	8
10704	13
10705	6
10706	24
10707	16
10708	16
10709	16
10710	16
10711	16
10712	16
10713	16
10714	26
10715	14
10716	33
10717	32
10718	25
10719	20
10720	6
10721	29
10722	33
10723	14
10724	24
10725	7
10726	26
10727	25
10728	13
10729	7
10730	13
10731	14
10732	23
10733	11
10734	7
10735	25
10736	14
10737	20
10738	8
10739	18
10740	22
10741	36
10742	30
10743	10
10744	11
10745	18
10746	25
10747	20
10748	11
10749	26
10750	11
10751	20
10752	6
10753	26
10754	34
10755	25
10756	10
10757	13
10758	16
10759	11
10760	23
10761	33
10762	13
10763	13
10764	26
10765	11
10766	37
10767	24
10768	11
10769	4
10770	13
10771	7
10772	25
10773	25
10774	11
10775	3
10776	14
10777	25
10778	19
10779	17
10780	11
10781	26
10782	11
10783	14
10784	25
10785	22
10786	11
10787	26
10788	18
10789	37
10790	22
10791	21
10792	12
10793	10
10794	10
10795	6
10796	37
10797	14
10798	14
10799	13
10800	13
10801	37
10802	11
10803	13
10804	11
10805	33
10806	24
10807	1
10808	1
10809	13
10810	11
10811	13
10812	13
10813	13
10814	14
10815	25
10816	14
10817	13
10818	33
10819	19
10820	1
10821	25
10822	11
10823	11
10824	11
10825	24
10826	7
10827	8
10828	13
10829	8
10830	8
10831	8
10832	8
10833	8
10834	25
10835	14
10836	11
10837	13
10838	37
10839	24
10840	20
10841	16
10842	11
10843	22
10844	13
10845	24
10846	13
10847	13
10848	13
10849	25
10850	13
10851	7
10852	11
10853	14
10854	11
10855	7
10856	4
10857	6
10858	13
10859	20
10860	20
10861	13
10862	7
10863	7
10864	7
10865	24
10866	6
10867	12
10868	11
10869	11
10870	14
10871	14
10872	14
10873	6
10874	14
10875	14
10876	16
10877	12
10878	6
10879	13
10880	26
10881	31
10882	25
10883	7
10884	7
10885	13
10886	13
10887	11
10888	13
10889	6
10890	6
10891	20
10892	13
10893	13
10894	13
10895	14
10896	13
10897	23
10898	20
10899	11
10900	25
10901	23
10902	11
10903	7
10904	22
10905	11
10906	11
10907	2
10908	22
10909	10
10910	10
10911	7
10912	13
10913	13
10914	24
10915	11
10916	10
10917	14
10918	13
10919	24
10920	24
10921	24
10922	24
10923	25
10924	24
10925	24
10926	24
10927	24
10928	16
10929	13
10930	13
10931	22
10932	11
10933	18
10934	36
10935	1
10936	22
10937	33
10938	33
10939	20
10940	13
10941	14
10942	25
10943	16
10944	11
10945	1
10946	14
10947	8
10948	11
10949	22
10950	13
10951	1
10952	34
10953	22
10954	6
10955	11
10956	36
10957	7
10958	10
10959	11
10960	13
10961	25
10962	23
10963	11
10964	22
10965	24
10966	6
10967	33
10968	13
10969	25
10970	25
10971	11
10972	11
10973	11
10974	11
10975	8
10976	24
10977	21
10978	11
10979	7
10980	25
10981	24
10982	25
10983	25
10984	7
10985	14
10986	11
10987	26
10988	12
10989	11
10990	4
10991	25
10992	26
10993	25
10994	14
10995	4
10996	10
10997	7
10998	34
10999	19
11000	23
11001	23
11002	23
11003	19
11004	11
11005	14
11006	12
11007	13
11008	13
11009	11
11010	14
11011	14
11012	25
11013	24
11014	24
11015	25
11016	24
11017	11
11018	11
11019	8
11020	13
11021	24
11022	14
11023	11
11024	11
11025	13
11026	24
11027	12
11028	14
11029	25
11030	35
11031	24
11032	25
11033	11
11034	7
11035	24
11036	8
11037	24
11038	24
11039	29
11040	24
11041	37
11042	37
11043	11
11044	4
11045	24
11046	11
11047	24
11048	24
11049	24
11050	24
11051	11
11052	13
11053	24
11054	11
11055	24
11056	11
11057	13
11058	14
11059	17
11060	25
11061	22
11062	20
11063	16
11064	25
11065	20
11066	20
11067	21
11068	25
11069	19
11070	6
11071	17
11072	25
11073	16
11074	14
11075	25
11076	13
11077	25
11078	11
11079	1
11080	20
11081	7
11082	19
11083	19
11084	10
11085	24
11086	13
11087	6
11088	17
11089	8
11090	8
11091	24
11092	25
11093	24
11094	24
11095	24
11096	11
11097	24
11098	24
11099	24
11100	24
11101	24
11102	24
11103	24
11104	11
11105	24
11106	24
11107	16
11108	25
11109	12
11110	7
11111	24
11112	24
11113	24
11114	24
11115	24
11116	37
11117	22
11118	14
11119	12
11120	16
11121	11
11122	24
11123	19
11124	33
11125	16
11126	23
11127	16
11128	7
11129	14
11130	14
11131	8
11132	14
11133	8
11134	14
11135	17
11136	37
11137	24
11138	24
11139	24
11140	14
11141	22
11142	37
11143	25
11144	14
11145	7
11146	11
11147	7
11148	2
11149	2
11150	37
11151	24
11152	1
11153	11
11154	30
11155	37
11156	14
11157	25
11158	6
11159	11
11160	12
11161	7
11162	24
11163	11
11164	24
11165	11
11166	7
11167	25
11168	22
11169	25
11170	22
11171	27
11172	20
11173	12
11174	11
11175	12
11176	12
11177	11
11178	13
11179	14
11180	37
11181	22
11182	11
11183	13
11184	22
11185	13
11186	13
11187	21
11188	25
11189	11
11190	25
11191	11
11192	1
11193	13
11194	12
11195	25
11196	13
11197	14
11198	4
11199	12
11200	12
11201	12
11202	13
11203	12
11204	13
11205	13
11206	11
11207	13
11208	12
11209	6
11210	2
11211	33
11212	11
11213	20
11214	19
11215	19
11216	14
11217	19
11218	24
11219	24
11220	14
11221	24
11222	21
11223	25
11224	33
11225	7
11226	22
11227	26
11228	7
11229	33
11230	14
11231	13
11232	25
11233	25
11234	16
11235	17
11236	20
11237	24
11238	14
11239	6
11240	11
11241	24
11242	21
11243	25
11244	17
11245	6
11246	23
11247	7
11248	14
11249	12
11250	6
11251	29
11252	22
11253	29
11254	1
11255	15
11256	24
11257	11
11258	12
11259	19
11260	2
11261	19
11262	14
11263	7
11264	27
11265	7
11266	19
11267	14
11268	11
11269	14
11270	11
11271	14
11272	37
11273	11
11274	8
11275	13
11276	22
11277	6
11278	4
11279	9
11280	22
11281	36
11282	14
11283	23
11284	24
11285	24
11286	16
11287	37
11288	24
11289	7
11290	24
11291	11
11292	24
11293	29
11294	22
11295	20
11296	19
11297	14
11298	12
11299	10
11300	29
11301	17
11302	7
11303	13
11304	7
11305	7
11306	16
11307	14
11308	19
11309	19
11310	23
11311	8
11312	13
11313	13
11314	25
11315	13
11316	25
11317	6
11318	12
11319	6
11320	6
11321	11
11322	24
11323	8
11324	24
11325	24
11326	14
11327	24
11328	24
11329	24
11330	16
11331	24
11332	14
11333	16
11334	24
11335	24
11336	16
11337	14
11338	7
11339	14
11340	32
11341	25
11342	26
11343	7
11344	11
11345	32
11346	12
11347	13
11348	11
11349	14
11350	22
11351	13
11352	22
11353	19
11354	23
11355	7
11356	2
11357	23
11358	14
11359	6
11360	7
11361	32
11362	25
11363	7
11364	6
11365	7
11366	14
11367	22
11368	22
11369	11
11370	16
11371	6
11372	6
11373	6
11374	13
11375	16
11376	24
11377	7
11378	13
11379	22
11380	22
11381	25
11382	29
11383	23
11384	25
11385	25
11386	11
11387	12
11388	7
11389	2
11390	2
11391	8
11392	8
11393	2
11394	15
11395	8
11396	8
11397	27
11398	8
11399	8
11400	8
11401	8
11402	8
11403	8
11404	2
11405	8
11406	2
11407	8
11408	2
11409	2
11410	8
11411	17
11412	8
11413	2
11414	8
11415	2
11416	2
11417	8
11418	2
11419	2
11420	2
11421	8
11422	2
11423	2
11424	8
11425	15
11426	8
11427	8
11428	2
11429	8
11430	8
11431	15
11432	15
11433	2
11434	8
11435	8
11436	15
11437	2
11438	8
11439	8
11440	2
11441	8
11442	8
11443	2
11444	2
11445	2
11446	8
11447	2
11448	2
11449	2
11450	2
11451	14
11452	14
11453	25
11454	8
11455	8
11456	8
11457	2
11458	2
11459	8
11460	2
11461	2
11462	8
11463	8
11464	2
11465	2
11466	8
11467	2
11468	8
11469	8
11470	2
11471	8
11472	2
11473	8
11474	2
11475	2
11476	2
11477	15
11478	2
11479	15
11480	8
11481	8
11482	8
11483	2
11484	2
11485	8
11486	8
11487	8
11488	8
11489	8
11490	8
11491	8
11492	8
11493	8
11494	8
11495	8
11496	2
11497	2
11498	8
11499	8
11500	8
11501	8
11502	8
11503	8
11504	2
11505	8
11506	8
11507	8
11508	8
11509	8
11510	2
11511	8
11512	8
11513	8
11514	8
11515	8
11516	8
11517	8
11518	8
11519	8
11520	2
11521	2
11522	2
11523	2
11524	2
11525	8
11526	2
11527	11
11528	2
11529	15
11530	8
11531	2
11532	8
11533	8
11534	8
11535	8
11536	8
11537	8
11538	8
11539	8
11540	8
11541	8
11542	8
11543	8
11544	8
11545	8
11546	2
11547	8
11548	8
11549	8
11550	8
11551	8
11552	8
11553	2
11554	2
11555	8
11556	8
11557	8
11558	8
11559	2
11560	2
11561	2
11562	2
11563	8
11564	8
11565	8
11566	8
11567	8
11568	8
11569	2
11570	8
11571	8
11572	2
11573	2
11574	8
11575	15
11576	8
11577	2
11578	2
11579	8
11580	2
11581	8
11582	8
11583	8
11584	8
11585	8
11586	8
11587	2
11588	2
11589	2
11590	15
11591	8
11592	8
11593	2
11594	8
11595	8
11596	8
11597	8
11598	2
11599	8
11600	15
11601	2
11602	2
11603	2
11604	8
11605	8
11606	8
11607	2
11608	8
11609	2
11610	8
11611	2
11612	2
11613	8
11614	2
11615	8
11616	2
11617	8
11618	2
11619	8
11620	2
11621	8
11622	8
11623	2
11624	8
11625	2
11626	2
11627	8
11628	2
11629	2
11630	2
11631	2
11632	8
11633	8
11634	2
11635	8
11636	2
11637	8
11638	2
11639	2
11640	2
11641	2
11642	8
11643	2
11644	8
11645	2
11646	8
11647	8
11648	8
11649	2
11650	2
11651	8
11652	8
11653	8
11654	8
11655	2
11656	8
11657	8
11658	2
11659	8
11660	2
11661	31
11662	15
11663	15
11664	2
11665	15
11666	8
11667	2
11668	8
11669	8
11670	2
11671	2
11672	8
11673	8
11674	8
11675	8
11676	2
11677	2
11678	15
11679	8
11680	8
11681	2
11682	8
11683	8
11684	8
11685	7
11686	2
11687	8
11688	8
11689	2
11690	2
11691	2
11692	2
11693	8
11694	8
11695	2
11696	2
11697	24
11698	2
11699	2
11700	24
11701	8
11702	2
11703	8
11704	2
11705	15
11706	8
11707	8
11708	2
11709	2
11710	2
11711	2
11712	8
11713	2
11714	2
11715	2
11716	8
11717	8
11718	2
11719	2
11720	8
11721	2
11722	15
11723	8
11724	8
11725	8
11726	8
11727	24
11728	8
11729	8
11730	2
11731	2
11732	8
11733	8
11734	2
11735	8
11736	2
11737	15
11738	8
11739	2
11740	7
11741	14
11742	14
11743	25
11744	13
11745	25
11746	2
11747	25
11748	11
11749	13
11750	24
11751	25
11752	19
11753	8
11754	8
11755	2
11756	8
11757	15
11758	8
11759	8
11760	8
11761	2
11762	8
11763	8
11764	8
11765	8
11766	2
11767	8
11768	8
11769	2
11770	2
11771	8
11772	8
11773	8
11774	2
11775	2
11776	2
11777	8
11778	8
11779	8
11780	2
11781	2
11782	2
11783	2
11784	24
11785	8
11786	8
11787	2
11788	2
11789	8
11790	8
11791	2
11792	15
11793	8
11794	2
11795	2
11796	15
11797	8
11798	2
11799	15
11800	8
11801	2
11802	2
11803	2
11804	8
11805	8
11806	8
11807	8
11808	8
11809	8
11810	2
11811	15
11812	8
11813	2
11814	11
11815	2
11816	8
11817	2
11818	8
11819	8
11820	2
11821	8
11822	8
11823	8
11824	2
11825	8
11826	15
11827	8
11828	15
11829	2
11830	8
11831	2
11832	8
11833	15
11834	8
11835	2
11836	2
11837	8
11838	15
11839	2
11840	11
11841	8
11842	24
11843	36
11844	7
11845	26
11846	14
11847	6
11848	13
11849	32
11850	32
11851	37
11852	32
11853	32
11854	32
11855	13
11856	13
11857	13
11858	11
11859	17
11860	24
11861	24
11862	11
11863	24
11864	24
11865	24
11866	24
11867	24
11868	24
11869	14
11870	11
11871	22
11872	22
11873	25
11874	7
11875	37
11876	14
11877	13
11878	2
11879	21
11880	22
11881	24
11882	22
11883	33
11884	2
11885	16
11886	1
11887	36
11888	13
11889	37
11890	11
11891	22
11892	24
11893	10
11894	37
11895	24
11896	34
11897	24
11898	27
11899	7
11900	11
11901	7
11902	20
11903	12
11904	14
11905	7
11906	25
11907	22
11908	27
11909	27
11910	27
11911	27
11912	27
11913	11
11914	22
11915	37
11916	21
11917	20
11918	25
11919	14
11920	11
11921	7
11922	11
11923	37
11924	37
11925	25
11926	37
11927	37
11928	19
11929	7
11930	22
11931	8
11932	37
11933	4
11934	4
11935	24
11936	14
11937	11
11938	26
11939	33
11940	7
11941	25
11942	7
11943	14
11944	14
11945	14
11946	7
11947	24
11948	13
11949	21
11950	23
11951	6
11952	32
11953	25
11954	37
11955	14
11956	8
11957	26
11958	6
11959	7
11960	25
11961	20
11962	14
11963	25
11964	13
11965	8
11966	8
11967	26
11968	2
11969	14
11970	7
11971	14
11972	22
11973	4
11974	22
11975	4
11976	11
11977	7
11978	33
11979	13
11980	25
11981	11
11982	37
11983	7
11984	33
11985	24
11986	24
11987	14
11988	20
11989	11
11990	14
11991	7
11992	25
11993	7
11994	19
11995	7
11996	14
11997	14
11998	18
11999	13
12000	26
12001	37
12002	11
12003	24
12004	37
12005	1
12006	24
12007	23
12008	13
12009	24
12010	14
12011	24
12012	37
12013	37
12014	37
12015	37
12016	37
12017	37
12018	24
12019	37
12020	24
12021	11
12022	32
12023	11
12024	7
12025	7
12026	25
12027	23
12028	2
12029	22
12030	24
12031	24
12032	24
12033	24
12034	24
12035	24
12036	24
12037	22
12038	14
12039	19
12040	24
12041	24
12042	9
12043	24
12044	14
12045	24
12046	11
12047	24
12048	14
12049	24
12050	15
12051	24
12052	11
12053	22
12054	25
12055	29
12056	7
12057	7
12058	7
12059	7
12060	7
12061	24
12062	24
12063	24
12064	17
12065	22
12066	18
12067	2
12068	19
12069	19
12070	24
12071	14
12072	25
12073	37
12074	1
12075	7
12076	24
12077	7
12078	14
12079	34
12080	11
12081	22
12082	14
12083	13
12084	7
12085	13
12086	11
12087	7
12088	11
12089	7
12090	22
12091	7
12092	32
12093	24
12094	25
12095	24
12096	24
12097	24
12098	16
12099	26
12100	19
12101	25
12102	37
12103	34
12104	10
12105	25
12106	7
12107	16
12108	23
12109	14
12110	29
12111	25
12112	14
12113	7
12114	4
12115	37
12116	11
12117	20
12118	13
12119	11
12120	11
12121	20
12122	32
12123	32
12124	25
12125	21
12126	23
12127	37
12128	1
12129	25
12130	14
12131	7
12132	11
12133	24
12134	7
12135	14
12136	11
12137	26
12138	17
12139	1
12140	11
12141	24
12142	11
12143	24
12144	1
12145	11
12146	11
12147	11
12148	11
12149	11
12150	11
12151	25
12152	11
12153	11
12154	11
12155	33
12156	33
12157	1
12158	7
12159	13
12160	17
12161	20
12162	11
12163	7
12164	14
12165	32
12166	11
12167	7
12168	25
12169	8
12170	7
12171	33
12172	14
12173	22
12174	24
12175	10
12176	13
12177	24
12178	7
12179	15
12180	12
12181	7
12182	11
12183	11
12184	13
12185	24
12186	24
12187	24
12188	7
12189	25
12190	14
12191	37
12192	24
12193	11
12194	1
12195	14
12196	13
12197	32
12198	29
12199	37
12200	25
12201	25
12202	7
12203	20
12204	6
12205	22
12206	18
12207	13
12208	8
12209	22
12210	11
12211	14
12212	7
12213	14
12214	13
12215	11
12216	11
12217	11
12218	2
12219	11
12220	14
12221	14
12222	22
12223	32
12224	23
12225	33
12226	20
12227	7
12228	36
12229	23
12230	11
12231	22
12232	7
12233	7
12234	11
12235	11
12236	24
12237	25
12238	1
12239	1
12240	37
12241	14
12242	7
12243	11
12244	14
12245	14
12246	25
12247	11
12248	14
12249	22
12250	22
12251	25
12252	13
12253	37
12254	37
12255	25
12256	7
12257	7
12258	25
12259	11
12260	25
12261	24
12262	7
12263	25
12264	14
12265	18
12266	1
12267	24
12268	13
12269	27
12270	25
12271	25
12272	7
12273	25
12274	22
12275	2
12276	32
12277	10
12278	32
12279	13
12280	22
12281	10
12282	24
12283	11
12284	13
12285	9
12286	13
12287	13
12288	11
12289	20
12290	11
12291	25
12292	22
12293	14
12294	11
12295	10
12296	11
12297	13
12298	11
12299	12
12300	19
12301	37
12302	24
12303	14
12304	14
12305	14
12306	12
12307	12
12308	14
12309	12
12310	12
12311	24
12312	11
12313	2
12314	25
12315	13
12316	6
12317	14
12318	7
12319	13
12320	25
12321	36
12322	14
12323	7
12324	14
12325	25
12326	13
12327	11
12328	25
12329	10
12330	14
12331	11
12332	24
12333	14
12334	11
12335	14
12336	19
12337	16
